# The Acute Effects of Lipoprotein Apheresis on Monocyte Subset Distribution and Transcriptome in Patients With and Without Elevated Lipoprotein(a)

**DOI:** 10.1101/2025.06.08.25328552

**Authors:** Brian T. Dinh, Isidoro Cobo, Julie-Ann Dutton, Mark McClellan, Jacob Rendler, Lizhu Lin, Mia Murphy, Patrick M. Moriarty, Calvin Yeang

**Author notes:** Corresponding author: Brian Dinh.

## Abstract

Lipoprotein apheresis effectively lowers low density lipoprotein and lipoprotein(a) extracorporeally. Both low density lipoprotein and lipoprotein(a) are causal risk factors for cardiovascular disease and interact with monocytes in the circulation, although the latter is the predominant lipoprotein carrier of pro-inflammatory oxidized phospholipids and considered to be a much more potent direct activator of monocytes. While an anti-inflammatory effect on monocytes may be expected with lipoprotein apheresis treatment based on its effect of acutely lowering atherogenic lipoproteins, it is plausible that monocytes may also be activated as they transit through the extracorporeal system. In this study, the net effect of lipoprotein apheresis acutely on monocytes collected from 18 patients with elevated lipoprotein(a) [median pre-treatment level of 449.0 nmol/L] and 10 patients with elevated low density lipoprotein-cholesterol (and without elevated lipoprotein(a) [median pre-treatment level of 4.1 nmol/L]) was evaluated using immunophenotyping and transcriptomic analyses. Lipoprotein apheresis acutely reduced Lp(a) and LDL-C by >70%. In both groups, lipoprotein apheresis shifted the monocyte subset distribution towards an expansion of CD14^+^ CD16^-^ classical monocytes. The number of significantly up- and down-regulated genes in monocytes from patients with elevated lipoprotein(a) was more than 3-fold more than monocytes from those without elevated lipoprotein(a). Both pro- and anti-inflammatory gene expression pathways were represented following a lipoprotein apheresis session regardless of pre-treatment lipoprotein(a) levels.

## Supplementary material for "The Acute Effects of Lipoprotein Apheresis on Monocyte Subset Distribution and Transcriptome in Patients With and Without Elevated Lipoprotein(a)": Table S2

### Sheet: Upregulated DEGs
Symbols	baseMean	log2FoldChange	lfcSE	stat	pvalue	padj
SON	6533.25	0.115248	0.0452433	2.5473	0.010856	0.0497845
CHD8	1297.74	0.116647	0.0415663	2.80628	0.00501172	0.0301077
PPP3R1	1371.26	0.119616	0.0448663	2.66605	0.00767485	0.0394608
CHD4	1925.04	0.125784	0.0389386	3.23032	0.0012365	0.0123717
NUMB	3188.82	0.128014	0.0441687	2.89829	0.00375208	0.0249994
MARF1	1944.09	0.131022	0.0479528	2.73231	0.00628923	0.0350487
ATXN7L3B	880.339	0.132901	0.0517845	2.56643	0.0102752	0.0480072
SYNRG	825.574	0.134153	0.0474851	2.82516	0.00472564	0.0290285
TBL1X	1173.11	0.135421	0.0502867	2.69297	0.00708181	0.0377936
STK38	2816.9	0.135985	0.0510021	2.66626	0.00767005	0.0394532
SP1	3542.38	0.137032	0.050622	2.70696	0.00679024	0.0366788
PPP3CB	813.56	0.13831	0.0523103	2.64403	0.00819255	0.0412115
PRR14L	1572.88	0.140605	0.0491628	2.85998	0.00423671	0.0270939
NCF2	9970	0.142894	0.0557175	2.56461	0.0103291	0.0481407
ANKRD17	1256.54	0.143587	0.0481077	2.98469	0.00283865	0.0210213
STK4	3056.19	0.145313	0.0537003	2.70599	0.00681012	0.036692
GAPVD1	1065.72	0.147651	0.0574157	2.57161	0.0101226	0.0475575
MR1	1290.9	0.148301	0.0578093	2.56535	0.0103072	0.0480889
DHX33	318.199	0.150233	0.0542734	2.76807	0.00563892	0.0328314
TMED7-TICAM2	826.077	0.150814	0.0554433	2.72014	0.00652543	0.0358566
OSBPL11	1526.15	0.151037	0.0551713	2.73761	0.00618873	0.0347055
OSBPL2	517.501	0.152119	0.0565766	2.68872	0.00717268	0.0379425
ABI1	1252.49	0.152238	0.0568734	2.67679	0.00743308	0.0387449
OXSR1	932.829	0.15254	0.0549052	2.77824	0.00546548	0.0320689
TMEM131	1513.92	0.153297	0.0477589	3.20981	0.00132821	0.012922
AK2	1135.44	0.155799	0.0580992	2.68161	0.00732695	0.0383746
CSNK1A1	1693.78	0.157492	0.0490842	3.20861	0.00133379	0.0129554
GPBP1L1	1607.03	0.159396	0.0475334	3.35334	0.000798433	0.0093782
DCK	547.87	0.160725	0.0568828	2.82555	0.00472001	0.0290285
MTMR9	453.232	0.161404	0.0632767	2.55076	0.0107487	0.0494048
STX6	712.349	0.162683	0.0552385	2.9451	0.00322848	0.022633
PAFAH1B1	1418.79	0.162905	0.0504923	3.22632	0.00125392	0.0124598
TERF2	280.314	0.163212	0.0636783	2.56307	0.010375	0.0482147
RNFT1	445.652	0.163562	0.0576534	2.83698	0.00455423	0.0284181
UBE2H	595.96	0.164799	0.0491841	3.35065	0.000806218	0.00943865
STXBP5	410.31	0.1651	0.0613701	2.69023	0.00714031	0.0379383
COL4A3BP	1169.04	0.16524	0.0647595	2.5516	0.0107231	0.0493621
FRYL	879.955	0.165763	0.0646175	2.56529	0.0103089	0.0480889
RIPK1	632.368	0.166737	0.0584682	2.85176	0.00434786	0.0275714
ATP2C1	535.776	0.167526	0.0657708	2.54712	0.0108617	0.0497916
GON4L	768.597	0.167616	0.0612888	2.73485	0.00624079	0.0348533
PCNX4	450.655	0.168015	0.0613776	2.7374	0.00619271	0.0347055
VPS33A	466.905	0.169924	0.0657247	2.5854	0.00972673	0.0462084
FAF2	509.158	0.170072	0.0480391	3.54029	0.00039969	0.0061593
TNPO1	1090.59	0.170143	0.0639898	2.65892	0.00783927	0.0399832
SPG11	2426.11	0.170174	0.0523799	3.24885	0.00115871	0.0119152
PPP4R3A	1740.19	0.170516	0.0492679	3.46098	0.000538207	0.0073626
SINHCAF	316.941	0.170559	0.0656166	2.59932	0.00934076	0.0450031
SEC23A	506.549	0.172414	0.0666205	2.58801	0.00965322	0.0460317
SOS1	936.82	0.172419	0.0544028	3.1693	0.00152808	0.0142037
SMAD3	1049.68	0.172507	0.0658027	2.62159	0.00875213	0.0429892
SMG1	2710.35	0.173567	0.0532297	3.26071	0.00111133	0.0115818
FCN1	47248.1	0.175087	0.0590027	2.96744	0.00300289	0.0216603
STX12	1014.25	0.175459	0.0579447	3.02805	0.00246139	0.0192657
IMPAD1	959.358	0.175809	0.0680747	2.5826	0.00980597	0.0464306
UBE3A	1079.58	0.177498	0.0684542	2.59295	0.00951563	0.0456094
MRPL19	319.902	0.178839	0.0695852	2.57007	0.0101678	0.0476773
NPEPPS	1100.5	0.178911	0.0519586	3.44334	0.000574581	0.00756907
PCID2	355.261	0.179174	0.0702296	2.55126	0.0107334	0.0493906
N4BP1	1018.88	0.179477	0.0549139	3.26834	0.00108179	0.0113856
NDUFS1	524.637	0.180508	0.0708743	2.54687	0.0108692	0.0498074
MARCH5	362.759	0.180548	0.0606809	2.97537	0.00292632	0.0213384
PWWP2A	473.385	0.181669	0.0675779	2.68829	0.00718188	0.0379425
KMT2C	2773.04	0.181859	0.0609905	2.98176	0.00286598	0.0211074
ACTR2	8318.91	0.181985	0.0635616	2.86312	0.0041949	0.02693
XRN1	1144.92	0.182113	0.0710589	2.56284	0.0103819	0.0482147
XBP1	986.038	0.182162	0.0703955	2.58769	0.00966225	0.0460566
POLR3A	301.483	0.183365	0.0570512	3.21405	0.00130879	0.0128248
SCPEP1	2811	0.183447	0.0690633	2.65621	0.00790237	0.0401696
C5orf15	725.703	0.183693	0.0652781	2.81401	0.00489273	0.0296432
MED14	655.176	0.183794	0.0687299	2.67415	0.0074918	0.0388667
ZDHHC6	563.043	0.184464	0.0677921	2.72103	0.00650796	0.0358382
KLHL12	442.602	0.184733	0.0601226	3.0726	0.00212203	0.0174688
YME1L1	1564.33	0.184999	0.0721771	2.56313	0.0103734	0.0482147
SLC25A24	866.151	0.185264	0.0710007	2.60933	0.00907193	0.0440944
RPRD1A	361.505	0.185419	0.0723538	2.56267	0.0103871	0.0482147
F11R	915.762	0.185616	0.066576	2.78803	0.0053029	0.0313584
ERCC6L2	286.316	0.185639	0.0727358	2.55224	0.0107034	0.0493089
AREL1	732.224	0.185835	0.0579686	3.20579	0.00134693	0.0130296
PSME4	707.364	0.185956	0.0645693	2.87995	0.00397741	0.0259713
ZNF3	249.213	0.186362	0.0711301	2.62002	0.00879248	0.0431699
CLCN3	555.749	0.186824	0.0659771	2.83165	0.00463082	0.028733
CDC40	472.638	0.186926	0.068985	2.70965	0.00673534	0.0364896
CRK	595.77	0.186935	0.0595771	3.1377	0.00170281	0.0151422
ARPC5	3471.64	0.18765	0.0728053	2.57742	0.00995411	0.0469747
RC3H2	956.029	0.187755	0.0603018	3.1136	0.00184821	0.0160218
UBXN4	1600.33	0.187833	0.0674092	2.78646	0.00532869	0.0314494
C11orf58	1160.83	0.18803	0.0738084	2.54754	0.0108486	0.0497694
PRKAR1A	4123.31	0.188145	0.0728887	2.58127	0.00984377	0.0465731
KLHL6	708.441	0.188955	0.0618886	3.05314	0.00226462	0.0181559
ZNF398	187.798	0.189556	0.0694744	2.72843	0.00636374	0.0353499
MAP3K5	797.819	0.190259	0.0655785	2.90124	0.00371694	0.0248989
BRAP	415.036	0.190489	0.0699288	2.72404	0.00644887	0.035659
INTS7	149.133	0.190994	0.0708699	2.69499	0.00703913	0.0375893
ITFG1	451.563	0.191085	0.0729914	2.61791	0.008847	0.0433321
MFSD14A	664.925	0.191377	0.0680354	2.81291	0.00490958	0.0297155
DNAJC16	308.343	0.191437	0.0639534	2.99338	0.00275904	0.0206833
IPO8	719.966	0.192081	0.0751458	2.55611	0.0105851	0.048857
TET2	3213.86	0.192085	0.0731981	2.62418	0.0086857	0.0427841
MTF1	1253.1	0.192532	0.0523391	3.67855	0.000234563	0.00455308
PPP4R1	918.331	0.19266	0.0683283	2.81962	0.00480801	0.0293653
DDX42	1343.9	0.19289	0.0652766	2.95496	0.0031271	0.0222801
SOAT1	1284.97	0.192998	0.059449	3.24645	0.00116853	0.0119856
ACVR1	224.321	0.193001	0.0653171	2.95483	0.00312838	0.0222801
MCMBP	1558	0.193153	0.0674258	2.86468	0.00417434	0.0268567
IL17RA	7467.46	0.193784	0.0633244	3.06018	0.00221202	0.017941
SERBP1	1690.25	0.193833	0.0740127	2.61891	0.00882115	0.0432554
ARNT	1112.51	0.193927	0.0448679	4.32219	1.54e-05	0.000898195
OSBPL8	2642.52	0.194309	0.0739023	2.62927	0.00855673	0.0424056
CNOT6	714.289	0.194361	0.0699087	2.78022	0.00543229	0.0318897
TRIP12	2860.35	0.195284	0.0596485	3.27392	0.00106068	0.0112417
CBFB	869.193	0.196345	0.0621031	3.16159	0.00156912	0.0144739
STARD3NL	441.051	0.196356	0.0739673	2.65464	0.00793938	0.0402619
ERO1A	1493.22	0.196381	0.0728588	2.69536	0.00703122	0.0375734
AFTPH	1394.8	0.196506	0.0661962	2.96854	0.00299216	0.0216283
CXorf38	1095.24	0.19727	0.0706536	2.79207	0.00523713	0.031031
RB1	1277.44	0.197328	0.0717304	2.75097	0.00594191	0.0338592
AZIN1	1394.74	0.197333	0.0748119	2.63772	0.0083465	0.0416979
CKAP4	2126.05	0.197532	0.0741676	2.66333	0.00773725	0.0396133
SNX30	1879.05	0.197555	0.0681044	2.90076	0.00372259	0.0248989
ATXN3	777.011	0.197867	0.0736682	2.68592	0.0072331	0.0381132
IL10RB	1475.46	0.197879	0.0578847	3.4185	0.000629673	0.00798754
KIDINS220	1976.09	0.197896	0.0594054	3.33129	0.000864458	0.00987311
MCM9	275.557	0.198117	0.0665104	2.97873	0.00289445	0.0212266
DPY19L1	269.942	0.198167	0.0736567	2.69041	0.00713642	0.0379383
DBT	239.404	0.198169	0.075987	2.60794	0.00910897	0.0442567
HECTD1	1434.46	0.198234	0.0731354	2.71051	0.00671797	0.0364797
MTR	569.949	0.198333	0.0644473	3.07745	0.00208779	0.0172929
NORAD	2595.49	0.198851	0.0689035	2.88593	0.00390255	0.0256184
BPTF	1553.75	0.199004	0.077322	2.5737	0.0100616	0.0473999
MBTD1	556.513	0.199365	0.0725792	2.74686	0.00601684	0.0341501
ZC3H11A	1723.54	0.199499	0.0743073	2.68478	0.00725777	0.0381601
GLCE	360.955	0.199659	0.0724204	2.75694	0.00583448	0.0335106
LAMP2	2285.3	0.199716	0.0714774	2.79412	0.00520417	0.0309258
CAND1	692.248	0.200256	0.0637171	3.14289	0.00167289	0.0149743
CERS6	910.336	0.200306	0.0742285	2.69851	0.00696505	0.0373187
SMU1	859.995	0.20036	0.0688644	2.90949	0.00362023	0.0244528
FUBP3	457.643	0.200873	0.0623888	3.2197	0.00128324	0.012677
ADAM17	1078.74	0.201655	0.0732225	2.754	0.00588716	0.0337055
BIRC6	1855.09	0.201925	0.0553803	3.64616	0.000266188	0.00485281
KCTD20	1769.82	0.202097	0.075687	2.67017	0.00758118	0.0391791
MED13	1427.03	0.202125	0.0697221	2.89901	0.00374348	0.0249584
FAM208A	1852.59	0.202699	0.0688913	2.9423	0.00325787	0.0227925
PRPF38B	917.939	0.202971	0.0713764	2.84367	0.00445975	0.0280165
KDM5A	1523.22	0.203042	0.05491	3.69772	0.000217545	0.00438461
ATG2B	697.157	0.203247	0.0725959	2.7997	0.00511505	0.0305526
UBR3	573.41	0.203331	0.064947	3.13073	0.00174372	0.0154256
NSD3	957.562	0.203946	0.0699996	2.91354	0.00357359	0.0242365
RAB11FIP2	411.998	0.20426	0.0745858	2.73859	0.00617035	0.0346416
CDC73	453.438	0.204344	0.0729938	2.79947	0.00511863	0.0305526
ERBIN	2497.56	0.204577	0.0773215	2.6458	0.00814986	0.0410651
PAFAH2	173.171	0.204827	0.07925	2.58457	0.00974994	0.046266
BIRC2	936.584	0.205175	0.0727384	2.82073	0.00479144	0.0293382
DNAJC13	1727.17	0.205194	0.0787944	2.60417	0.00920978	0.0446031
G3BP2	1214.93	0.205204	0.0750956	2.73258	0.00628413	0.0350364
OXR1	762.342	0.205301	0.0762789	2.69146	0.00711408	0.0378989
ZMPSTE24	526.375	0.205386	0.0756136	2.71626	0.0066024	0.0361443
ZNF655	1521.46	0.205614	0.0729423	2.81886	0.00481941	0.0293842
BROX	827.892	0.205656	0.0779264	2.6391	0.00831256	0.0416075
PSMD1	676.675	0.205833	0.0794407	2.59102	0.00956914	0.0457751
LYST	8716.04	0.20595	0.069257	2.97371	0.00294225	0.021393
SLC38A9	174.283	0.205995	0.0717525	2.87091	0.00409289	0.0265106
AQR	624.658	0.20619	0.0758512	2.71834	0.00656098	0.0359827
UXS1	299.048	0.20624	0.0701602	2.93956	0.00328674	0.0229484
RRN3	294.133	0.206371	0.072547	2.84466	0.00444591	0.0279744
SPTLC1	694.254	0.206553	0.0700691	2.94785	0.00319996	0.0224924
SEC23B	689.715	0.206772	0.0677221	3.05324	0.00226388	0.0181559
NOLC1	651.29	0.207039	0.0678042	3.05349	0.00226198	0.0181559
CAPZA1	3626.54	0.207524	0.0789957	2.62703	0.00861327	0.0425557
ERN1	665.516	0.207806	0.0806138	2.57779	0.00994332	0.0469747
NR3C1	1526.36	0.207967	0.0717091	2.90014	0.00372992	0.0249255
RABGEF1	313.52	0.208218	0.0676455	3.07807	0.00208344	0.0172869
TBP	188.126	0.209586	0.0757796	2.76573	0.00567949	0.032941
NAA50	935.238	0.209897	0.0666473	3.14936	0.00163627	0.0147998
RBM12	801.983	0.210056	0.0771176	2.72384	0.00645277	0.0356642
NT5C2	1607.15	0.210061	0.063019	3.3333	0.000858229	0.00983999
CARD8	2180.92	0.210313	0.0709211	2.96546	0.00302235	0.0217555
NUBP1	330.969	0.210461	0.0760599	2.76704	0.00565677	0.0328882
ABHD18	351.445	0.210982	0.0777626	2.71315	0.00666459	0.0364024
CD164	3839.46	0.211027	0.068481	3.08154	0.0020593	0.017149
PIGF	358.037	0.21142	0.0821974	2.5721	0.0101084	0.0475274
NIPA2	633.422	0.211645	0.0659453	3.2094	0.00133013	0.0129303
UBE4A	1633.88	0.211954	0.0509432	4.1606	3.17e-05	0.00138074
VPS45	493.015	0.212145	0.0789531	2.68697	0.00721027	0.038026
VPS13D	1123.53	0.212162	0.0521413	4.06899	4.72e-05	0.00175917
UBE2W	864.116	0.212293	0.080006	2.65346	0.00796709	0.0403536
SLC4A1AP	364.168	0.212668	0.0766564	2.7743	0.0055321	0.0323187
DPP8	1032.92	0.212675	0.058185	3.65515	0.000257028	0.00476368
AP3B1	729.227	0.212731	0.073062	2.91165	0.00359526	0.0243027
ITGAM	6798.72	0.213126	0.0703313	3.03032	0.00244296	0.0191463
PPP3CA	910.155	0.213361	0.0612768	3.48193	0.00049782	0.00699202
NEPRO	489.49	0.21368	0.0754101	2.83357	0.00460316	0.0286053
EDRF1	310.651	0.21394	0.078779	2.7157	0.00661367	0.0361733
DECR1	703.527	0.214019	0.0797112	2.68493	0.0072545	0.0381601
PARP4	1832.67	0.214088	0.0759114	2.82023	0.00479891	0.0293535
IBTK	685.414	0.21416	0.0828	2.58647	0.00969633	0.0461463
CCDC149	513.736	0.214389	0.0763028	2.80972	0.00495848	0.0299067
APPBP2	478.621	0.214483	0.0699095	3.06801	0.00215489	0.0176194
ZNF490	195.929	0.214518	0.0823993	2.60339	0.00923056	0.044668
USP7	1786.2	0.214692	0.0701768	3.0593	0.00221851	0.0179524
ERICH1	476.261	0.215064	0.0804958	2.67174	0.00754602	0.0390697
PAPOLG	368.162	0.215152	0.0732757	2.9362	0.00332264	0.0231322
SYNJ2BP	335.787	0.215221	0.0725497	2.96654	0.00301174	0.021705
STAG1	415.963	0.215336	0.0753238	2.8588	0.00425245	0.0271371
TTC13	616.431	0.215533	0.0781406	2.75827	0.00581082	0.0334143
ZNF561	262.128	0.215577	0.0775227	2.78082	0.0054221	0.0318453
INTS6	470.204	0.215658	0.0806914	2.67263	0.00752589	0.0389934
ADSS	764.75	0.215956	0.0806611	2.67732	0.00742129	0.0387169
LPIN2	978.546	0.216158	0.0661671	3.26685	0.00108751	0.011416
TM9SF3	1726.37	0.216383	0.0693697	3.11927	0.001813	0.0158195
GIGYF2	612.935	0.2164	0.0667474	3.24207	0.00118665	0.0120996
ADNP	1002.14	0.216557	0.0422773	5.1223	3.02e-07	7.24e-05
VAPB	328.664	0.216721	0.0747065	2.90097	0.00372008	0.0248989
PUM2	1715.39	0.216748	0.0549976	3.94104	8.11e-05	0.00249011
MTO1	309.512	0.216789	0.0728052	2.97766	0.00290461	0.0212624
CTDSPL2	518.839	0.216953	0.0744398	2.91448	0.00356286	0.0241971
TIRAP	242.964	0.217488	0.0829068	2.62328	0.00870872	0.0428108
NSUN4	272.806	0.217833	0.0716428	3.04054	0.00236156	0.0187064
ASAP1	2067.96	0.217925	0.0782824	2.78383	0.00537205	0.0315974
TMX3	1011.79	0.218039	0.0761599	2.86291	0.00419772	0.02693
KDM4A	441.309	0.218166	0.0582215	3.74718	0.000178835	0.00400862
SGMS1	418.626	0.218505	0.0791219	2.76162	0.00575156	0.0332337
MAP3K4	338.009	0.218519	0.0585985	3.7291	0.000192169	0.00415762
SGK3	709.281	0.218926	0.0796023	2.75025	0.00595493	0.0338928
DSE	927.05	0.219089	0.0678661	3.22826	0.00124546	0.0124268
ZNF148	626.848	0.219276	0.0723264	3.03176	0.00243133	0.0190799
APC	942.696	0.219574	0.0795781	2.75923	0.00579385	0.0333484
C8orf44-SGK3	729.101	0.21967	0.0789921	2.78091	0.00542067	0.0318453
DICER1	3048.78	0.219812	0.0632938	3.47289	0.000514894	0.00715703
SBNO1	1057.89	0.219962	0.0698826	3.1476	0.00164617	0.0148313
RHOQ	1695.22	0.220152	0.0764635	2.87918	0.00398714	0.0259927
PPIP5K2	1069.45	0.220163	0.0761127	2.8926	0.00382072	0.0253172
BLMH	204.503	0.220258	0.0826095	2.66626	0.00767009	0.0394532
RPRD1B	334.821	0.220321	0.0841892	2.61697	0.00887129	0.0433632
USP1	447.059	0.22062	0.0843267	2.61625	0.0088901	0.0434318
TMEM260	258.87	0.220982	0.0706184	3.12924	0.00175259	0.0154694
SKAP2	1993.63	0.221048	0.0675762	3.27109	0.00107133	0.0113248
RP2	1121.85	0.221346	0.0776872	2.84919	0.00438307	0.027751
HAL	570.041	0.221569	0.085327	2.5967	0.00941235	0.0452939
REV3L	520.051	0.221569	0.0754795	2.93548	0.00333028	0.0231588
ICE1	715.147	0.221644	0.0618942	3.58101	0.00034227	0.00567773
NSUN2	846.902	0.221725	0.0653557	3.39259	0.000692359	0.00853486
IREB2	1199.21	0.221801	0.0736218	3.01271	0.00258924	0.0198931
HSPA9	1332.52	0.22186	0.0770429	2.8797	0.00398051	0.0259775
ZBED5	658.591	0.22194	0.0823549	2.69493	0.00704042	0.0375893
ABHD2	2409.47	0.222444	0.0860103	2.58625	0.00970271	0.0461585
PDHB	472.502	0.222502	0.0638236	3.4862	0.000489926	0.00689717
TMEM168	437.944	0.222524	0.0861027	2.58441	0.00975467	0.046266
THG1L	186.375	0.222646	0.0785549	2.83427	0.00459303	0.0285864
ANKRD12	2002.41	0.222914	0.0849648	2.6236	0.00870054	0.0428054
PDHX	198.169	0.222958	0.0828506	2.69109	0.00712196	0.0378994
HNRNPF	2050.74	0.223016	0.0726546	3.06954	0.00214388	0.0175888
GNAQ	1949.77	0.223477	0.0611505	3.65454	0.000257642	0.00476402
MON2	963.527	0.223512	0.0653016	3.42277	0.000619876	0.0078907
CHST11	1189.79	0.223909	0.0626013	3.57675	0.000347895	0.00568929
RPS6KB1	483.175	0.22395	0.0633693	3.53405	0.000409247	0.00623635
YIPF6	249.889	0.224107	0.0779328	2.87565	0.00403196	0.0261861
TMEM192	311.202	0.224904	0.0700488	3.21067	0.00132426	0.0129147
POT1	184.32	0.22496	0.0778313	2.89036	0.00384802	0.025447
CBX1	395.782	0.225382	0.085345	2.64083	0.00827036	0.0415028
ATF2	609.47	0.22553	0.0557147	4.04794	5.17e-05	0.00184324
PIK3CA	541.837	0.225712	0.0794305	2.84163	0.00448832	0.0281364
SYNCRIP	1381.89	0.225781	0.0679214	3.32415	0.000886884	0.00999543
PIP5K1A	536.394	0.225783	0.0820476	2.75185	0.00592592	0.033787
YTHDC1	942.241	0.225905	0.0705067	3.20402	0.00135524	0.0130485
VMP1	2864.32	0.22602	0.0822644	2.74748	0.00600556	0.0341284
SERPINB8	912.072	0.226103	0.0612955	3.68874	0.000225367	0.00446781
RNF145	619.15	0.226131	0.0763926	2.96012	0.00307521	0.0220311
TUG1	3240.22	0.226172	0.0631953	3.57894	0.000344986	0.00568929
QTRT2	435.266	0.22633	0.0687231	3.29336	0.000989987	0.0107564
CD1D	1632.02	0.22666	0.0603121	3.75812	0.000171196	0.00394338
NSUN3	284.778	0.22715	0.0806996	2.81476	0.00488143	0.0295895
SHPRH	353.695	0.227349	0.0655099	3.47045	0.000519588	0.00717281
USP16	523.37	0.227367	0.0841328	2.70248	0.00688234	0.0369411
PCF11	1465.22	0.227449	0.0829338	2.74254	0.00609669	0.0343382
DPH3	319.941	0.227491	0.0893581	2.54584	0.0109015	0.0498798
TMEM65	320.725	0.227703	0.0757509	3.00594	0.0026476	0.0202003
JAML	5703.46	0.227788	0.0786603	2.89584	0.00378144	0.0251258
EIF2AK3	233.673	0.228203	0.0852741	2.67611	0.00744812	0.0387757
TAB2	1665.06	0.228328	0.0660851	3.45506	0.000550179	0.00740168
ARHGAP26	2634.71	0.228637	0.0666853	3.4286	0.000606708	0.00777483
KPNB1	2115.48	0.228743	0.060685	3.76935	0.000163671	0.00384324
PCMTD1	787.619	0.229036	0.0833851	2.74672	0.00601936	0.0341501
UBA3	1069.09	0.229057	0.0767161	2.98577	0.00282864	0.0209782
RASSF2	7861.66	0.229209	0.055542	4.12676	3.68e-05	0.00147321
ARL8B	1195.8	0.229882	0.0643061	3.5748	0.000350494	0.00568929
BRD8	388.383	0.23008	0.0840062	2.73885	0.00616541	0.0346299
NARS	1717.11	0.230284	0.0738802	3.11699	0.00182705	0.0158725
RNF185	343.675	0.230332	0.0695931	3.3097	0.000933964	0.010324
PCM1	1116.56	0.23077	0.0846139	2.72733	0.00638492	0.0353863
FBXO11	1000.78	0.23104	0.0844255	2.73662	0.00620742	0.0347529
TRAPPC8	958.952	0.23125	0.0627719	3.68397	0.000229628	0.00451114
MRPL3	380.351	0.231376	0.0835508	2.76929	0.00561793	0.032741
LINS1	257.118	0.231777	0.0890897	2.60162	0.0092785	0.0448138
RIPOR2	4844.39	0.232123	0.0654708	3.54545	0.000391943	0.00610009
ATG7	909.201	0.232331	0.0701713	3.31091	0.000929927	0.0102982
FAM111A	1723.72	0.232484	0.090494	2.56905	0.0101977	0.0477432
OSGIN2	312.619	0.232848	0.0817658	2.84775	0.00440301	0.0278221
TPP2	1144.98	0.232858	0.0873853	2.66473	0.00770502	0.0395655
VPS54	513.283	0.233194	0.0813032	2.8682	0.00412819	0.0266824
AMMECR1L	392.09	0.233316	0.0720235	3.23945	0.00119762	0.0121691
MCTP1	828.71	0.233462	0.0678864	3.439	0.000583861	0.0076306
GTF2A1	594.022	0.23363	0.0596873	3.91424	9.07e-05	0.00266196
RAB3GAP2	588.143	0.233633	0.0613392	3.80886	0.000139606	0.00346665
SEL1L	1818.94	0.233666	0.0700193	3.33716	0.000846378	0.00975714
HELQ	176.807	0.233796	0.0852361	2.74292	0.00608953	0.0343382
CUL3	883.404	0.2338	0.0734087	3.18491	0.001448	0.0136164
TDG	271.569	0.234137	0.0884349	2.64757	0.00810733	0.040902
TGS1	233.126	0.234196	0.0858499	2.72797	0.00637245	0.0353593
PBRM1	1343.8	0.234373	0.0573722	4.08514	4.41e-05	0.00169652
TMED5	1666.17	0.234536	0.0698062	3.35981	0.000779968	0.00928362
ELK3	1011.41	0.234607	0.058826	3.98815	6.66e-05	0.00220621
ZNF143	344.162	0.234629	0.0800409	2.93136	0.00337481	0.0233743
ATM	2348.72	0.235012	0.0815185	2.88293	0.0039399	0.0257681
GTF2H3	201.339	0.235048	0.0744143	3.15864	0.00158505	0.0145212
ZDHHC17	608.113	0.235577	0.085451	2.75686	0.00583587	0.0335106
POLR2B	1155.26	0.235907	0.0655948	3.59643	0.00032261	0.00549652
MIOS	354.353	0.236075	0.0861417	2.74054	0.00613384	0.0344847
DYNC1LI2	970.148	0.236279	0.0875742	2.69804	0.00697484	0.0373381
RPL7L1	577.908	0.236364	0.0738683	3.1998	0.00137522	0.0131779
STX17	426.007	0.236398	0.0770603	3.0677	0.00215712	0.0176206
LEPROTL1	387.35	0.236426	0.0858267	2.75469	0.0058747	0.0336855
FAM210A	106.261	0.236454	0.0909122	2.6009	0.00929787	0.0448679
NUP54	244.291	0.23647	0.0819383	2.88595	0.00390239	0.0256184
NOL10	202.89	0.236669	0.0827115	2.86137	0.00421808	0.0270106
FAM13A	689.97	0.236671	0.0801909	2.95135	0.00316393	0.022392
WAPL	1324.91	0.236775	0.0732269	3.23344	0.00122308	0.0122948
SPIDR	853.626	0.236803	0.0670002	3.53436	0.000408769	0.00623635
PLXDC2	3163.14	0.237263	0.0735344	3.22656	0.00125286	0.0124598
DHX36	451.809	0.237284	0.0798909	2.9701	0.00297701	0.0215446
NUCKS1	786.895	0.237979	0.0688793	3.45502	0.000550245	0.00740168
TBK1	490.322	0.238015	0.0929148	2.56165	0.0104178	0.048306
TAF1	775.738	0.238161	0.0741953	3.20992	0.00132772	0.012922
ZNF41	246.162	0.238286	0.0777444	3.06499	0.00217674	0.0177262
PSPC1	464.079	0.238667	0.0830383	2.87418	0.0040508	0.0262802
ZSCAN29	409.831	0.238671	0.0769126	3.10315	0.00191476	0.0164057
ZNF518A	1002.62	0.238789	0.0846242	2.82175	0.00477618	0.0292744
ACBD3	538.93	0.239053	0.071567	3.34027	0.000836969	0.00967252
TMEM184C	321.782	0.239357	0.0731496	3.27215	0.00106733	0.0113023
PARP11	218.315	0.239371	0.0796542	3.00513	0.00265471	0.0202163
GM2A	2303.65	0.239933	0.0850804	2.82008	0.00480122	0.0293535
PDCL	185.527	0.240135	0.0893252	2.68832	0.00718115	0.0379425
YTHDF3	1203.56	0.240282	0.0723187	3.32255	0.000891983	0.0100156
STX7	1401.47	0.240705	0.071588	3.36236	0.00077278	0.0092253
GALNT3	151.714	0.240728	0.0896482	2.68525	0.00724753	0.038156
USO1	766.53	0.240852	0.0749931	3.21166	0.00131972	0.0128809
EFR3A	1156.91	0.240899	0.0650847	3.70131	0.000214487	0.00433763
GTF2IRD1P1	75.1506	0.241159	0.0878987	2.7436	0.0060769	0.0343352
WDR7	347.705	0.241171	0.0808426	2.98322	0.0028523	0.0210323
SLC36A4	543.559	0.241729	0.0806756	2.99631	0.0027327	0.0205676
ICE2	428.774	0.241971	0.085722	2.82274	0.00476148	0.0292139
SBF2	1046.87	0.24218	0.0608934	3.97711	6.98e-05	0.00227011
CNBP	4354.78	0.242196	0.0700244	3.45874	0.000542715	0.0073977
VPS26A	561.316	0.242272	0.0902384	2.6848	0.00725742	0.0381601
UBE2D1	1019.07	0.242519	0.0759532	3.193	0.00140801	0.013386
ROCK2	636.004	0.24255	0.0810435	2.99284	0.00276393	0.0206833
DDX46	1113.88	0.242557	0.0896018	2.70705	0.00678833	0.0366788
FBXO38	574.067	0.242811	0.0757355	3.20604	0.00134574	0.0130296
HAVCR2	675.678	0.243177	0.0764265	3.18184	0.00146342	0.0137401
NPHP3-ACAD11	511.657	0.243371	0.0863748	2.81761	0.00483821	0.0294042
APLP2	15118.3	0.24338	0.0582083	4.18119	2.9e-05	0.00133342
MOB1B	1003.62	0.243406	0.090516	2.6891	0.00716455	0.0379425
ARHGAP25	1059.46	0.243414	0.0894845	2.72018	0.00652466	0.0358566
UBA6	583.749	0.243493	0.0836926	2.90938	0.00362151	0.0244528
CLINT1	1442.83	0.243503	0.0638871	3.81146	0.00013815	0.00344927
IFNAR2	1041.45	0.244157	0.0759132	3.21627	0.00129869	0.012758
THOC2	995.839	0.244718	0.0829468	2.95031	0.00317458	0.022398
DIP2B	880.852	0.244829	0.0619474	3.95221	7.74e-05	0.00242739
ASCC3	480.303	0.244849	0.0764741	3.20172	0.00136609	0.0131008
VPS13C	3810.75	0.245042	0.069642	3.5186	0.000433837	0.00646108
BST1	1335.55	0.245206	0.094405	2.59738	0.0093937	0.0452222
BOD1L1	2705.33	0.24562	0.0923737	2.65898	0.00783782	0.0399832
GNL2	459.98	0.245866	0.0869567	2.82745	0.004692	0.0289488
NEK9	1146.05	0.245884	0.0532584	4.61681	3.9e-06	0.000389452
SLC37A3	176.275	0.245898	0.0959006	2.5641	0.0103445	0.0481695
RBPJ	2383.76	0.246179	0.0679945	3.62057	0.000293958	0.00518954
DLG1	469.761	0.246214	0.086627	2.84223	0.00447985	0.0281136
RBM47	2023.33	0.246312	0.057238	4.30329	1.68e-05	0.000942143
TMEM245	447.622	0.246737	0.0777032	3.17538	0.00149639	0.0139736
RBMS1	1449.17	0.246749	0.0606818	4.06628	4.78e-05	0.00176121
TICAM2	529.485	0.246857	0.0757213	3.26007	0.00111384	0.0115818
PPM1D	320.312	0.246935	0.089417	2.76161	0.00575172	0.0332337
CPEB4	1330.06	0.247062	0.0911341	2.71097	0.00670866	0.036478
SLFN11	1490.49	0.247336	0.0814544	3.0365	0.00239346	0.0188684
FGL2	16160.8	0.247392	0.0912821	2.71019	0.00672447	0.0364896
GAB1	299.928	0.247441	0.0665459	3.71835	0.00020053	0.00420963
BTBD10	229.466	0.247779	0.0950243	2.60753	0.00911977	0.0442735
UBR5	1512.8	0.247921	0.0718489	3.45059	0.000559366	0.00748998
TSNAX	623.752	0.248053	0.0847542	2.92674	0.00342537	0.0235894
UBE2K	849.75	0.248066	0.0691967	3.58493	0.000337162	0.00563603
HERC4	497.786	0.248304	0.0747314	3.32262	0.000891752	0.0100156
SLTM	1481.9	0.249543	0.0936636	2.66425	0.00771604	0.0395717
GPBP1	948.841	0.249703	0.0845605	2.95295	0.00314755	0.0223464
TAF2	404.405	0.249831	0.0673544	3.7092	0.000207919	0.00427084
SLITRK4	216.788	0.249848	0.0888562	2.81182	0.00492616	0.0297711
MYNN	214.576	0.250264	0.0734905	3.40539	0.000660692	0.00824596
ATF1	313.347	0.250436	0.0909479	2.75362	0.00589396	0.0337055
USP25	1069.43	0.250452	0.0659759	3.79611	0.000146982	0.00359771
PHF20L1	1246.85	0.250682	0.0881404	2.84412	0.00445337	0.027991
HCG11	214.361	0.25102	0.0755066	3.32448	0.000885833	0.00999288
MAP4K4	2376.01	0.251187	0.0676133	3.71506	0.000203157	0.00422853
USP9X	1344.14	0.251376	0.0660692	3.80474	0.000141955	0.00351775
TNFRSF10D	334.14	0.251487	0.0938923	2.67846	0.00739617	0.0386358
HELZ	2242.85	0.251509	0.0704169	3.57172	0.000354651	0.00570349
ACOX1	886.247	0.251544	0.0710927	3.53825	0.000402791	0.00618141
TTC37	623.777	0.251625	0.0765482	3.28715	0.00101208	0.0108792
ZNF451	499.084	0.251767	0.0766287	3.28555	0.00101785	0.0109315
FAM208B	614.197	0.251804	0.0723592	3.47992	0.00050157	0.00701213
SCAF11	2406.01	0.252176	0.0745686	3.3818	0.000720115	0.00876973
YIPF5	327.068	0.252263	0.0933257	2.70304	0.00687084	0.0369143
CEP350	1386.52	0.252277	0.0725615	3.47673	0.000507573	0.00707967
COPB1	1154.78	0.252329	0.0675889	3.7333	0.000188988	0.00412534
RHEB	186.201	0.252361	0.0984757	2.56267	0.0103871	0.0482147
HMGCR	680.783	0.25247	0.0702331	3.59474	0.000324712	0.00550735
RAPGEF6	305.202	0.252546	0.07838	3.22207	0.00127268	0.0125946
C1orf74	478.657	0.252832	0.094474	2.67621	0.00744606	0.0387757
HSD17B4	984.073	0.252977	0.0945802	2.67473	0.0074789	0.0388331
OPA1	809.678	0.253085	0.0778673	3.2502	0.00115323	0.011881
RPS6KC1	474.956	0.25314	0.0732211	3.4572	0.000545822	0.0073977
HEATR1	1121.31	0.253217	0.0651128	3.88889	0.000100702	0.00289196
AASDHPPT	300.338	0.253233	0.0951081	2.66258	0.0077543	0.0396838
ORC5	80.7667	0.253321	0.0989399	2.56035	0.0104565	0.0484115
SART3	400.412	0.253462	0.0810705	3.12644	0.00176936	0.0155388
SMC1A	1593.82	0.253532	0.0775506	3.26925	0.00107832	0.0113632
RABGAP1	595.073	0.253619	0.0707497	3.58473	0.000337425	0.00563603
IQCB1	310.348	0.253734	0.090648	2.79911	0.00512439	0.0305618
GOLGB1	1322.49	0.253835	0.0959346	2.64591	0.00814706	0.0410651
ZNF445	425.496	0.253992	0.078097	3.25227	0.00114488	0.0118435
RPAP2	94.0863	0.254052	0.0953658	2.66397	0.00772241	0.0395748
ITPR2	931.465	0.254267	0.0837174	3.0372	0.00238786	0.0188365
AEBP2	257.379	0.254382	0.0873545	2.91206	0.00359052	0.0242844
DOCK8	5604.08	0.254527	0.0558595	4.55655	5.2e-06	0.000462375
PRPF3	625.315	0.254637	0.0884693	2.87825	0.00399883	0.0260268
GABPA	530.932	0.254771	0.0848583	3.0023	0.00267944	0.0203483
SLC30A5	418.895	0.255003	0.0729672	3.49476	0.000474496	0.00680551
KIF5B	2170.99	0.255078	0.0799762	3.18942	0.00142557	0.0134788
PIK3C2A	728.651	0.255275	0.07253	3.51958	0.000432228	0.00644505
C11orf54	232.296	0.25541	0.0923711	2.76504	0.00569162	0.0329797
FAM107B	1232.92	0.256011	0.10014	2.55651	0.0105727	0.0488183
TFAM	382.456	0.256299	0.0933133	2.74665	0.00602067	0.0341501
APOL2	461.779	0.256488	0.0992201	2.58504	0.00973687	0.04623
BDP1	761.071	0.256526	0.0964945	2.65845	0.00785004	0.0400044
PURA	251.506	0.256585	0.0781682	3.28247	0.00102903	0.010993
TUT4	266.231	0.256765	0.0971665	2.64253	0.00822899	0.0413432
STX3	806.556	0.256935	0.0793821	3.23669	0.00120924	0.0122371
RRM2B	470.719	0.257193	0.0732515	3.5111	0.000446259	0.00657147
SLC12A6	2453.84	0.257301	0.0749595	3.43254	0.000597962	0.00773386
TFCP2	774.845	0.257515	0.0556062	4.63105	3.64e-06	0.000379284
QSER1	588.084	0.258374	0.0722728	3.57498	0.000350253	0.00568929
AGO4	3256.71	0.258501	0.0698405	3.7013	0.000214496	0.00433763
CRNKL1	325.085	0.258592	0.0849268	3.04488	0.00232772	0.0185314
PPP1R12A	1586.87	0.258738	0.0855639	3.02392	0.00249526	0.0194553
RFFL	707.187	0.258758	0.0694164	3.72762	0.000193296	0.00417416
EIF3A	3031.46	0.258844	0.080732	3.20621	0.00134496	0.0130296
MTAP	207.966	0.258849	0.0923777	2.80208	0.0050775	0.0303971
RNF6	608.607	0.258999	0.074901	3.45788	0.00054445	0.0073977
SMAD5	318.24	0.259406	0.0816813	3.17583	0.0014941	0.0139736
FNDC3A	886.493	0.259429	0.0711441	3.64653	0.000265804	0.00485281
DMXL1	972.899	0.259494	0.0726598	3.57135	0.000355142	0.00570349
RAB18	692.485	0.259506	0.0775503	3.34629	0.00081901	0.0095142
EBAG9	127.632	0.259582	0.0908079	2.85859	0.00425535	0.0271377
ZNF623	196.952	0.259633	0.0838031	3.09813	0.00194745	0.0165476
PIK3R4	277.427	0.259901	0.0864482	3.00644	0.00264327	0.0201799
HNRNPA2B1	6085.01	0.260823	0.0831932	3.13514	0.0017177	0.0152288
POLH	215.734	0.260887	0.075596	3.45106	0.000558385	0.00748998
ZNF740	409.778	0.260895	0.0649778	4.01514	5.94e-05	0.00205268
ERLEC1	261.452	0.260909	0.0726922	3.58923	0.000331656	0.00557693
SRSF1	1908.17	0.261273	0.0785345	3.32685	0.000878331	0.00997008
PRKAA1	1019.32	0.261683	0.0718933	3.63987	0.000272774	0.00492336
CD58	458.689	0.261685	0.0906805	2.88579	0.00390429	0.0256184
CCNH	252.723	0.261695	0.0761024	3.43872	0.000584476	0.0076306
TPR	1902.73	0.261698	0.090448	2.89335	0.00381151	0.02527
KANSL1L	212.431	0.261894	0.0944119	2.77395	0.00553808	0.032338
LRRK2	5198.87	0.262344	0.098368	2.66697	0.00765386	0.03942
ZNF26	224.939	0.262522	0.0937703	2.79963	0.00511612	0.0305526
SPAG9	1079.81	0.262765	0.0726233	3.61819	0.000296667	0.00521831
ZNF438	317.845	0.262768	0.0932209	2.81877	0.00482082	0.0293842
SCRN3	123.214	0.263036	0.101486	2.59184	0.00954631	0.0457202
C7orf55-LUC7L2	863.977	0.263105	0.0949465	2.77109	0.0055869	0.0325759
TMEM161B	153.234	0.26314	0.0914207	2.87834	0.00399776	0.0260268
SP4	111.747	0.263401	0.0922226	2.85615	0.00428817	0.0273074
CUL5	606.644	0.263609	0.0753178	3.49996	0.000465333	0.00673925
TMEM154	1607.69	0.263941	0.069037	3.82318	0.000131743	0.00336951
TOPORS	245.471	0.264395	0.103822	2.54661	0.0108775	0.0498263
SREK1IP1	445.258	0.264564	0.0865965	3.05513	0.00224963	0.0181458
IL1RN	1043.81	0.264886	0.0906873	2.92088	0.00349047	0.0238342
USP47	684.669	0.264939	0.0890855	2.97398	0.0029396	0.021389
GART	356.25	0.265087	0.0861299	3.07776	0.00208563	0.0172869
USP8	1053.22	0.265105	0.0815841	3.24947	0.00115619	0.0118994
TIA1	1253.09	0.265191	0.0792065	3.34809	0.0008137	0.00946161
MEF2C	1757.43	0.265352	0.069635	3.81062	0.000138621	0.00344927
ABCE1	455.425	0.26566	0.0848855	3.12963	0.00175027	0.0154609
LCORL	185.257	0.265811	0.0983883	2.70165	0.00689961	0.0370009
DNAJA1	1267.8	0.266201	0.0988591	2.69273	0.00708693	0.0378002
CRYBG1	1651.45	0.266267	0.0624394	4.26441	2e-05	0.00105844
MTMR10	941.993	0.266605	0.0710102	3.75445	0.000173721	0.00394888
CLPX	565.12	0.266767	0.0800975	3.33053	0.000866814	0.00988904
DCLRE1C	558.488	0.267053	0.0796046	3.35474	0.000794401	0.00936325
VGLL4	397.794	0.267187	0.0615203	4.34306	1.41e-05	0.000845371
INSIG2	170.397	0.267282	0.101272	2.63925	0.00830892	0.0416075
UTP20	129.836	0.267373	0.0980304	2.72745	0.0063826	0.0353863
TUT7	1671.82	0.267521	0.0798679	3.34955	0.000809441	0.00944842
STXBP3	757.142	0.267546	0.0925844	2.88976	0.00385541	0.0254495
TRPS1	1292.87	0.26764	0.090785	2.94807	0.00319766	0.0224924
ARFGEF1	1160.42	0.2678	0.0677832	3.95083	7.79e-05	0.00242739
ZMYND11	360.676	0.267988	0.0907215	2.95396	0.0031372	0.0223049
DCUN1D3	147.786	0.268086	0.0864762	3.10011	0.00193447	0.0165092
ETNK1	988.02	0.26812	0.0734004	3.65285	0.00025935	0.00478097
TXNRD1	829.109	0.268138	0.0553941	4.84056	1.29e-06	0.000193304
SERPINB1	3665.76	0.268175	0.0894298	2.99872	0.0027112	0.0204788
PRPF39	362.277	0.268179	0.0976828	2.7454	0.00604363	0.0342189
UEVLD	274.176	0.26828	0.0803205	3.34011	0.000837437	0.00967252
SERPINB9	2006.46	0.268808	0.0875546	3.07017	0.00213936	0.0175807
DIS3	478.136	0.268936	0.0870546	3.08929	0.00200638	0.0168906
RFC1	442.75	0.268961	0.0839827	3.20257	0.00136206	0.0130726
PDCD10	341.591	0.269017	0.0954534	2.8183	0.00482783	0.0293892
ACSL3	360.467	0.26904	0.0798976	3.36732	0.000759039	0.00913013
STAU2	198.875	0.269063	0.083065	3.23919	0.0011987	0.0121691
SOCS4	455.884	0.269412	0.0948441	2.84058	0.00450315	0.0281924
TRIM25	2425.06	0.269564	0.0682721	3.94838	7.87e-05	0.00244604
G2E3	216.22	0.269844	0.0896101	3.01132	0.00260118	0.0199568
NFKB1	1235.25	0.270428	0.0616217	4.38853	1.14e-05	0.000745982
SLMAP	525.29	0.270522	0.0784318	3.44914	0.000562374	0.00749361
RAB5A	684.598	0.270567	0.0654664	4.13291	3.58e-05	0.00144871
WDR36	405.512	0.270766	0.0824274	3.2849	0.00102019	0.0109469
RPP14	227.94	0.270978	0.0855462	3.16763	0.00153687	0.0142745
DRAM1	487.947	0.27115	0.0858514	3.15836	0.00158659	0.0145244
MGA	709.428	0.271191	0.0681922	3.97686	6.98e-05	0.00227011
MGST1	508.24	0.27156	0.0943424	2.87845	0.00399631	0.0260268
SLC2A13	142.413	0.271966	0.10263	2.64996	0.00805004	0.0406808
CHM	264.507	0.272044	0.0847423	3.21025	0.00132618	0.012922
DCUN1D4	182.304	0.272593	0.0962442	2.83231	0.00462131	0.0287034
HSPA4	834.23	0.27269	0.0903175	3.01924	0.00253413	0.0196318
CLEC7A	6439.61	0.2729	0.0702164	3.88656	0.000101676	0.00289993
RECK	131.642	0.272948	0.0889783	3.06759	0.00215795	0.0176206
C5orf22	264.26	0.273141	0.082072	3.32806	0.000874529	0.00995827
RASSF3	3202.92	0.273419	0.0574563	4.75874	1.95e-06	0.000253311
CRYBG3	736.188	0.273422	0.0853746	3.20262	0.00136185	0.0130726
THOC1	243.702	0.273515	0.0960551	2.84749	0.00440662	0.0278221
HTD2	224.339	0.273515	0.0867836	3.15169	0.00162327	0.0147484
BTN2A2	232.885	0.273553	0.101644	2.6913	0.00711745	0.0378994
CPT1A	2106.62	0.27358	0.0871012	3.14094	0.00168404	0.0150518
BRWD1	990.245	0.273611	0.0912916	2.99711	0.00272555	0.0205561
RECQL	726.12	0.273927	0.079905	3.42816	0.000607681	0.00777483
PPM1B	477.151	0.274118	0.0825503	3.32062	0.000898168	0.0100663
HNRNPLL	185.828	0.274187	0.0956274	2.86725	0.00414062	0.0267196
RAB21	790.544	0.274233	0.0706297	3.88269	0.000103309	0.00290849
AGTPBP1	2126.68	0.274379	0.0914092	3.00165	0.00268519	0.0203653
USP48	949.761	0.274445	0.0981722	2.79555	0.00518122	0.0308046
CAAP1	130.755	0.274508	0.102886	2.66807	0.00762893	0.0393755
KIF13A	1011.27	0.274741	0.0761002	3.61025	0.000305901	0.00531603
ZC3H13	1083.79	0.274743	0.0891143	3.08305	0.00204893	0.0171329
BNIP2	2138.55	0.275204	0.0821689	3.34925	0.000810316	0.00944952
PJA2	1723.42	0.275268	0.0782563	3.51751	0.000435612	0.00646144
AP3M1	718.187	0.275605	0.0746115	3.69387	0.000220863	0.0044147
SPRTN	125.058	0.275611	0.103671	2.65853	0.00784826	0.0400044
SPOPL	958.97	0.275795	0.0768096	3.59063	0.000329886	0.00556134
E2F6	84.8671	0.276143	0.101106	2.73121	0.00631029	0.0351175
UBAP1	780.115	0.276218	0.059035	4.67889	2.88e-06	0.000325397
VPS41	681.37	0.276482	0.067176	4.11578	3.86e-05	0.00151503
UFL1	489.185	0.276518	0.0857746	3.22378	0.00126513	0.0125403
CPOX	271.645	0.276616	0.0874266	3.16398	0.00155627	0.0143994
SPECC1	692.27	0.276849	0.0783409	3.53391	0.000409465	0.00623635
RSPRY1	367.069	0.277082	0.0735832	3.76556	0.000166174	0.00386451
ROCK1	2162.98	0.277395	0.0739442	3.75141	0.00017584	0.00397643
AP4E1	365.021	0.277469	0.0704626	3.93782	8.22e-05	0.00250461
NSMAF	719.458	0.277595	0.0628279	4.41835	9.95e-06	0.000675705
THRAP3	1662.63	0.277631	0.0722693	3.84162	0.000122227	0.00321165
MORC3	1021.4	0.278312	0.0870531	3.19704	0.00138845	0.0132821
SETDB2-PHF11	694.595	0.278334	0.103499	2.68924	0.00716158	0.0379425
KIAA0232	1030.41	0.278544	0.0712987	3.90672	9.36e-05	0.00271964
ZFAND1	271.922	0.278679	0.095152	2.92878	0.003403	0.0235005
NIN	3564.51	0.278694	0.0787764	3.53779	0.000403498	0.00618442
BMP2K	721.841	0.278706	0.0854632	3.26112	0.00110975	0.0115818
ARID4B	1021.69	0.278855	0.0836592	3.33323	0.000858446	0.00983999
CLTC	3003.13	0.278916	0.0613733	4.54459	5.5e-06	0.000476733
ZNF33A	798.065	0.279208	0.101904	2.7399	0.00614577	0.0345357
MTREX	423.942	0.279399	0.097537	2.86454	0.00417612	0.0268567
LAMTOR3	397.112	0.279533	0.0955974	2.92407	0.00345492	0.0237072
HIVEP1	502.982	0.280232	0.0926025	3.02618	0.00247667	0.0193375
RIF1	601.614	0.280283	0.0946937	2.95989	0.00307748	0.0220343
CD300LB	1524.24	0.281044	0.0911743	3.08249	0.00205277	0.0171329
CHUK	459.047	0.281047	0.0792264	3.54739	0.000389074	0.00606706
LTN1	720.648	0.281343	0.0655306	4.2933	1.76e-05	0.000972046
SLC35F5	758.767	0.281448	0.0771955	3.64592	0.000266439	0.00485281
DDX6	1875.49	0.281715	0.0655945	4.29479	1.75e-05	0.000969997
PITPNB	491.437	0.282444	0.0838962	3.36659	0.000761033	0.00913013
ZKSCAN1	1067.69	0.2827	0.0603892	4.68131	2.85e-06	0.000325199
FBXO30	212.268	0.283052	0.109108	2.59424	0.00947993	0.0455285
C1GALT1C1	157.183	0.283483	0.105491	2.68727	0.00720396	0.038026
SLC25A20	488.977	0.283587	0.0931799	3.04343	0.00233895	0.018595
DENND4A	626.217	0.283591	0.0792982	3.57627	0.000348537	0.00568929
SRP19	189.169	0.283814	0.111542	2.54447	0.0109444	0.0499436
EIF2S1	538.784	0.284706	0.0926389	3.07329	0.00211716	0.0174525
RRP15	111.987	0.284738	0.106627	2.67041	0.00757586	0.0391684
ATRX	1295.86	0.284934	0.0863151	3.30109	0.000963087	0.0105114
ECHDC1	859.886	0.285209	0.0920925	3.09698	0.00195502	0.0165807
FBXL5	4564.62	0.285212	0.0819494	3.48034	0.000500782	0.00700921
UIMC1	428.457	0.285259	0.0817993	3.4873	0.000487919	0.00688745
NFE2L2	934.809	0.285265	0.0754355	3.78157	0.000155842	0.00371715
API5	802.363	0.285357	0.073442	3.88547	0.000102133	0.00290611
CD86	2301.01	0.285863	0.0660771	4.3262	1.52e-05	0.000886265
PNRC2	858.86	0.28603	0.0958559	2.98396	0.00284543	0.0210323
ORC2	209.333	0.286258	0.0977512	2.92843	0.00340673	0.0235005
UBE2V2	267.263	0.286685	0.110473	2.59506	0.00945749	0.0454388
ZNF518B	244.389	0.286865	0.0934449	3.06988	0.00214143	0.0175807
FRMD4B	387.815	0.287588	0.0966595	2.97527	0.00292735	0.0213384
NPAT	267.279	0.288452	0.0891273	3.2364	0.00121048	0.0122394
IKBIP	128.559	0.28848	0.110116	2.61978	0.00879864	0.0431826
IL6R	3339.97	0.288558	0.0697153	4.1391	3.49e-05	0.00142961
GOPC	467.715	0.288608	0.0830208	3.47634	0.000508316	0.00708187
SLC30A6	250.102	0.288919	0.0923446	3.1287	0.00175582	0.0154711
CAB39	2095.66	0.288976	0.0697903	4.14064	3.46e-05	0.00142961
CLTCL1	202.689	0.28917	0.100922	2.86528	0.00416646	0.0268291
SLC44A1	820.336	0.289251	0.0866492	3.33818	0.000843296	0.0097309
UPF3B	124.48	0.289577	0.11255	2.57286	0.0100861	0.047478
STAG2	1857.27	0.289705	0.0767577	3.77428	0.000160468	0.00378272
CLEC1A	80.1888	0.289795	0.109739	2.64077	0.00827185	0.0415028
HSD17B12	388.334	0.290033	0.109667	2.64467	0.00817707	0.0411679
TMEM41B	223.243	0.290172	0.0860493	3.37216	0.000745801	0.00901702
MFAP3	303.59	0.290222	0.0805104	3.60477	0.000312427	0.00539661
BAZ1A	2241.8	0.290295	0.0811195	3.57861	0.000345427	0.00568929
LGALS8	2533.35	0.290634	0.0694975	4.18194	2.89e-05	0.00133342
LOC101928429	206.09	0.290711	0.0922791	3.15035	0.00163076	0.0147735
NIP7	143.646	0.291048	0.0843331	3.45117	0.000558155	0.00748998
GNL3	303.199	0.291101	0.0954688	3.04917	0.00229472	0.0183048
CHURC1	737.527	0.291601	0.110559	2.63753	0.0083513	0.0416979
VPS37A	340.266	0.291618	0.0729211	3.99909	6.36e-05	0.00215032
ICAM1	1294.57	0.291652	0.0925166	3.15243	0.00161919	0.0147231
CGAS	296.05	0.291653	0.0972231	2.99983	0.00270128	0.0204294
TBC1D9	1364.48	0.291763	0.0903738	3.2284	0.00124484	0.0124268
WLS	441.526	0.291776	0.107567	2.71249	0.00667793	0.0364424
ADAM10	3052.61	0.291928	0.0778655	3.74912	0.000177453	0.00398873
EVI2A	2320.08	0.29229	0.10505	2.78238	0.00539616	0.0317238
ZNF644	328.298	0.292561	0.0956335	3.05919	0.00221937	0.0179524
SLU7	718.444	0.292757	0.09372	3.12374	0.0017857	0.0156633
ZNF654	331.326	0.292767	0.0889683	3.29069	0.000999419	0.010802
CTR9	562.833	0.292805	0.104631	2.79845	0.00513491	0.0305743
DLD	535.252	0.29325	0.087064	3.36821	0.000756586	0.00912203
NRBF2	362.873	0.293289	0.113886	2.57529	0.0100157	0.0472018
USP15	4967.6	0.293373	0.112026	2.61879	0.0088242	0.0432554
SETX	3388.15	0.293415	0.0562806	5.21343	1.85e-07	5.59e-05
HDAC8	95.0211	0.293565	0.0933228	3.14569	0.00165695	0.0148756
CHD1	1909.94	0.293568	0.0961738	3.05248	0.00226962	0.0181559
PTPN12	1641.74	0.293663	0.111124	2.64266	0.00822576	0.0413432
ATP7A	256.181	0.29374	0.0935523	3.13985	0.00169036	0.0150971
RMI1	184.151	0.293808	0.109544	2.68211	0.007316	0.0383495
FAM200B	379.911	0.294132	0.101334	2.9026	0.00370084	0.0248359
WASHC4	2412.88	0.294338	0.0828308	3.55349	0.000380159	0.00598602
SERINC1	2026.6	0.294687	0.0707459	4.16542	3.11e-05	0.0013717
N4BP2	322.361	0.295029	0.107196	2.75224	0.00591895	0.0337791
TRMT13	145.413	0.295533	0.1095	2.69894	0.00695617	0.0372877
AMPD3	588.122	0.295727	0.106539	2.77577	0.00550719	0.0322355
SLC25A40	558.395	0.295877	0.0699825	4.22787	2.36e-05	0.00116921
SENP7	631.955	0.296156	0.0960728	3.08262	0.0020519	0.0171329
B4GALT4	100.05	0.296192	0.101371	2.92186	0.00347946	0.0237724
RBM41	324.668	0.296409	0.112888	2.62569	0.00864731	0.0426476
PNPLA8	660.716	0.296534	0.0814211	3.64198	0.000270549	0.00489051
SLC16A1	141.431	0.296553	0.109368	2.7115	0.00669787	0.036478
FMO5	250.636	0.296819	0.0917359	3.23558	0.00121397	0.0122542
SECISBP2L	733.479	0.29708	0.0681968	4.35622	1.32e-05	0.000816461
SLC26A2	283.368	0.297413	0.0802048	3.70817	0.000208761	0.00427084
SACM1L	650.136	0.297454	0.0832176	3.5744	0.000351025	0.00569028
CENPC	184.516	0.297812	0.112911	2.63758	0.00835007	0.0416979
EML4	1026.76	0.297857	0.0951538	3.13027	0.00174643	0.0154383
CCDC77	99.4859	0.298125	0.11014	2.70677	0.00679406	0.0366788
N4BP2L2	1290.54	0.298618	0.0799161	3.73664	0.000186496	0.00408995
CCDC82	313.169	0.298755	0.110489	2.70393	0.00685246	0.0368789
PDSS1	124.423	0.298976	0.110035	2.71709	0.00658579	0.0360697
INIP	463.097	0.299015	0.0770087	3.88287	0.000103231	0.00290849
TOR1AIP1	1097.14	0.299155	0.0682581	4.3827	1.17e-05	0.000754176
RIT1	893.013	0.29948	0.0872167	3.43374	0.000595307	0.00771602
SRPK1	342.641	0.299522	0.0818648	3.65875	0.000253453	0.00472239
RAD51L3-RFFL	592.769	0.299664	0.0702964	4.26286	2.02e-05	0.00106012
HAUS6	201.451	0.29969	0.0838298	3.57498	0.000350259	0.00568929
NIPBL	1866.05	0.299743	0.085776	3.49449	0.000474973	0.00680551
IMPA1	148.004	0.29984	0.0938312	3.19552	0.00139578	0.0133263
VPS50	265.246	0.299857	0.0743776	4.03154	5.54e-05	0.00194795
SMCHD1	2892.79	0.299943	0.0955997	3.13749	0.00170401	0.0151422
MBD4	569.8	0.300106	0.0982417	3.05478	0.00225228	0.0181458
TAF7	571.865	0.300441	0.0815553	3.68389	0.000229702	0.00451114
EMC2	192.619	0.300511	0.110117	2.72901	0.00635241	0.0353032
VAMP4	523.637	0.300637	0.0854595	3.51789	0.000434992	0.00646144
ABAT	351.63	0.301087	0.0889757	3.38392	0.000714585	0.00871996
UCHL5	245.594	0.301338	0.109139	2.76104	0.00576178	0.0332747
MARCH1	2695.41	0.301526	0.0899907	3.35064	0.000806262	0.00943865
RIOK2	183.63	0.30164	0.11337	2.66066	0.00779887	0.039895
AKAP9	1918.81	0.301681	0.10956	2.75357	0.00589487	0.0337055
NAA15	391.163	0.302184	0.0980713	3.08127	0.00206123	0.017149
STK38L	891.67	0.302197	0.0797177	3.79084	0.000150136	0.00364069
CYBB	23863.4	0.302842	0.0742289	4.07985	4.51e-05	0.00170839
SLC39A10	201.14	0.303042	0.0794165	3.81586	0.00013571	0.00341194
HMGCS1	356.327	0.303844	0.0868777	3.49737	0.000469866	0.00678864
CEP170	706.837	0.304089	0.0866611	3.50894	0.000449893	0.00660656
STK17A	176.666	0.304388	0.0890466	3.4183	0.000630144	0.00798754
ZNF22	224.975	0.305021	0.0885203	3.44577	0.000569428	0.00753402
SDCBP	5138.63	0.305119	0.0729418	4.18305	2.88e-05	0.00133265
WDFY3	1765.73	0.305384	0.0685567	4.45447	8.41e-06	0.00061694
CCDC186	370.406	0.305558	0.0950247	3.21557	0.00130187	0.0127788
ADD3	2005.93	0.305597	0.0803431	3.80365	0.000142578	0.00352253
ATAD2	123.072	0.305762	0.100333	3.04747	0.00230773	0.0183965
CEP135	322.108	0.305894	0.0905816	3.377	0.000732804	0.00889739
TRUB1	112.779	0.306665	0.101488	3.02168	0.00251377	0.0195618
PYROXD1	460.027	0.306732	0.0818047	3.74956	0.000177146	0.00398873
CD2AP	258.913	0.306782	0.113158	2.71111	0.00670593	0.036478
HELB	104.023	0.307088	0.116292	2.64066	0.00827447	0.0415028
FAM114A1	82.32	0.307164	0.0999595	3.07288	0.00212003	0.0174642
DMXL2	7093.8	0.307189	0.0708462	4.336	1.45e-05	0.000860126
ERCC8	88.2793	0.307248	0.116708	2.63262	0.00847281	0.042148
TMEM167A	2310.38	0.307495	0.0729284	4.2164	2.48e-05	0.00120075
RNASEL	283.319	0.307552	0.104209	2.95129	0.00316448	0.022392
FAS	339.753	0.307836	0.108841	2.8283	0.0046796	0.0289022
LINC01094	73.2993	0.307997	0.118491	2.59933	0.0093405	0.0450031
LARP1B	103.537	0.308001	0.113547	2.71254	0.00667699	0.0364424
PPP4R3B	1277.17	0.30821	0.0682805	4.51388	6.37e-06	0.00052011
CCDC43	233.819	0.308235	0.112352	2.74348	0.00607912	0.0343352
HMGB2	1118.55	0.30843	0.110714	2.78583	0.00533913	0.0314956
NKRF	119.107	0.308632	0.106648	2.89394	0.00380439	0.0252367
SLFN12	318.378	0.308731	0.101156	3.05202	0.00227305	0.0181559
NAB1	396.067	0.308759	0.0743043	4.15532	3.25e-05	0.00139162
AZI2	847.768	0.30877	0.0869094	3.55279	0.000381175	0.00599055
ZNF397	147.46	0.309524	0.0970424	3.18958	0.00142482	0.0134788
ZNF449	139.943	0.309877	0.11509	2.69247	0.00709242	0.0378002
GDAP2	701.563	0.309883	0.0674187	4.59639	4.3e-06	0.000409326
CLASP2	664.488	0.309941	0.0686107	4.51739	6.26e-06	0.00051959
CIR1	377.499	0.309996	0.105861	2.92833	0.0034079	0.0235005
TNFSF10	2400.66	0.310174	0.11792	2.63037	0.00852924	0.04238
DCTN6	158.724	0.310274	0.0980804	3.16346	0.00155905	0.0144141
SUCLA2	191.186	0.310288	0.0924435	3.35651	0.000789319	0.00932752
CD163	3403.57	0.310533	0.101675	3.05416	0.00225688	0.0181559
VPS4B	854.525	0.310536	0.0693654	4.47681	7.58e-06	0.000583602
PNPT1	273.157	0.310714	0.112324	2.76624	0.00567075	0.0329378
GPN3	144.655	0.31103	0.118277	2.62967	0.00854681	0.0424056
MAPK14	1877.98	0.311201	0.0582503	5.34247	9.17e-08	3.36e-05
ELAC1	40.9759	0.311815	0.120277	2.59248	0.0095287	0.045654
DDX59	284.644	0.312206	0.0857103	3.64257	0.000269928	0.00489051
ZNF224	384.027	0.313562	0.0931325	3.36684	0.000760346	0.00913013
ARHGAP24	263.84	0.313887	0.0998296	3.14423	0.00166524	0.0149346
NEK4	698.54	0.314226	0.0689569	4.55685	5.19e-06	0.000462375
ST3GAL6	347.506	0.314397	0.101931	3.08442	0.00203952	0.0170921
EIF5B	539.064	0.314485	0.112303	2.80034	0.00510491	0.030531
TCEAL8	134.389	0.314775	0.118326	2.66022	0.0078089	0.0399017
KDM7A	2409.34	0.314956	0.104126	3.02477	0.00248819	0.0194127
ATP2B1	2157.64	0.315202	0.0831515	3.79069	0.000150228	0.00364069
ERI1	159.717	0.315223	0.1035	3.04562	0.00232199	0.0184979
SEC62	1007.43	0.315452	0.0902612	3.49488	0.000474277	0.00680551
TNFAIP8	568.391	0.315488	0.0780853	4.0403	5.34e-05	0.00188762
KLHL2	430.821	0.315708	0.0903607	3.49386	0.000476085	0.00681281
OTULINL	1555.02	0.315723	0.072098	4.37909	1.19e-05	0.000755603
DPM1	220.001	0.315807	0.0963625	3.27728	0.00104813	0.011164
ESCO1	245.916	0.315919	0.105877	2.98382	0.00284676	0.0210323
NPHP3	336.841	0.316141	0.0996307	3.17313	0.00150806	0.0140501
MFN1	306.686	0.316215	0.101104	3.12761	0.00176231	0.0155107
RPE	260.541	0.316239	0.0867383	3.6459	0.000266457	0.00485281
RIMKLB	144.191	0.31632	0.10346	3.05742	0.00223252	0.0180467
ZNF195	224.41	0.316412	0.100137	3.15978	0.00157887	0.0144919
MIS12	139.678	0.31656	0.101972	3.10438	0.00190678	0.0163885
NSRP1	298.035	0.316806	0.114148	2.77539	0.00551362	0.0322434
RBM6	1618.08	0.316806	0.0945999	3.34891	0.000811305	0.00945194
GIMAP1-GIMAP5	628.064	0.316918	0.117888	2.6883	0.00718167	0.0379425
HIP1	809.089	0.31708	0.105994	2.99149	0.00277618	0.0207365
FAM135A	294.413	0.317379	0.0980477	3.23699	0.00120799	0.0122347
UTP23	199.518	0.31738	0.080908	3.92273	8.76e-05	0.00260877
TRIP11	519.346	0.31743	0.0937313	3.38659	0.000707665	0.00866511
EIF4E3	1615.62	0.317607	0.107513	2.95412	0.00313561	0.0223049
SLC16A7	695.541	0.317689	0.0956018	3.32304	0.000890415	0.0100156
MARCH7	1321.52	0.317803	0.0819745	3.87685	0.000105819	0.00294084
PEAK1	445.255	0.317984	0.0886269	3.58789	0.00033336	0.00559129
GTF2E1	159.573	0.318115	0.112475	2.82832	0.00467925	0.0289022
PRPF18	241.332	0.318124	0.110031	2.89121	0.00383758	0.0254151
THAP5	181.346	0.318393	0.0989727	3.21697	0.00129551	0.0127371
NDUFAF6	59.2638	0.318553	0.111412	2.85923	0.00424677	0.0271371
AP5M1	336.442	0.318728	0.0884777	3.60236	0.000315342	0.00542437
CLDND1	442.71	0.318912	0.0857231	3.72026	0.000199015	0.00419881
ZNF23	100.951	0.318976	0.10915	2.92236	0.00347387	0.0237604
CRLF3	939.96	0.318986	0.0722851	4.41289	1.02e-05	0.0006891
ZSCAN32	138.629	0.319145	0.101665	3.13919	0.00169418	0.015109
ABHD17B	167.934	0.319156	0.09853	3.23918	0.00119876	0.0121691
AASDH	184.774	0.319204	0.096939	3.29284	0.000991812	0.0107569
DPYD	3107.63	0.319296	0.0908448	3.51475	0.000440174	0.00649941
HGF	362.987	0.319324	0.0814177	3.92205	8.78e-05	0.00260877
TBC1D15	393.143	0.319572	0.0907172	3.52273	0.000427134	0.00643254
PPP4R2	654.333	0.319582	0.078875	4.05175	5.08e-05	0.00183507
ATP6V1A	2055.2	0.319848	0.0716233	4.4657	7.98e-06	0.000606979
FAM198B-AS1	893.439	0.320497	0.0997333	3.21355	0.00131107	0.0128275
COPB2	1011.41	0.320815	0.0847329	3.78619	0.000152974	0.00367046
SGTB	695.098	0.321026	0.0876373	3.66312	0.00024916	0.00468598
IGF2R	3419.03	0.321135	0.0914429	3.51186	0.000444977	0.00656232
MRPS17	35.5233	0.321177	0.120038	2.67562	0.00745914	0.0387884
LIMS1	1072.2	0.321229	0.0787671	4.07821	4.54e-05	0.00171504
ARFIP1	358.434	0.321255	0.0936457	3.43054	0.000602389	0.0077662
NVL	198.702	0.321892	0.0933838	3.44698	0.000566898	0.00751699
CCDC47	610.52	0.321907	0.0875588	3.67646	0.00023649	0.0045612
OSBPL9	500.958	0.321973	0.0858763	3.74927	0.00017735	0.00398873
IFNAR1	1355.61	0.322334	0.0722493	4.46141	8.14e-06	0.000611768
SP100	2063.38	0.322438	0.107593	2.99684	0.00272794	0.0205561
TROVE2	289.767	0.323251	0.0867962	3.72425	0.000195895	0.00417806
TGDS	68.2566	0.323608	0.10889	2.97186	0.00295998	0.021447
MRFAP1L1	262.224	0.323673	0.116143	2.78685	0.00532231	0.0314425
CASP8AP2	338.739	0.323823	0.0895714	3.61525	0.000300062	0.00523615
MGAT4A	302.198	0.324188	0.103396	3.13542	0.0017161	0.0152288
ZNF330	352.588	0.324253	0.0993661	3.26322	0.00110155	0.0115134
YIPF4	304.545	0.324418	0.101554	3.19453	0.00140057	0.0133468
ZNF44	186.669	0.324617	0.0965735	3.36135	0.000775629	0.00925018
CDC42EP3	5539.16	0.324631	0.0888666	3.65301	0.000259181	0.00478097
GTPBP4	265.435	0.325004	0.0928802	3.49917	0.000466705	0.00675104
TRAPPC6B	324.116	0.32551	0.10302	3.15968	0.00157945	0.0144919
NCBP2	523.666	0.325987	0.0756112	4.31137	1.62e-05	0.00092989
ERLIN1	421.729	0.326007	0.0971216	3.35669	0.000788811	0.00932752
MAK16	200.336	0.326082	0.105413	3.09336	0.00197905	0.0167478
SRGN	10040.9	0.32624	0.0620404	5.25851	1.45e-07	4.8e-05
CAMSAP2	154.698	0.326451	0.123447	2.64446	0.00818222	0.0411767
AGGF1	495.992	0.326484	0.0839005	3.89132	9.97e-05	0.00287753
PDE7A	479.879	0.326606	0.0832667	3.9224	8.77e-05	0.00260877
HNRNPH2	1021.24	0.32674	0.0774471	4.21888	2.46e-05	0.0011924
LEO1	130.375	0.32683	0.126349	2.58672	0.00968946	0.0461318
RGL1	117.576	0.327411	0.125899	2.60058	0.00930661	0.0448923
SMIM15	303.354	0.327468	0.0878905	3.72586	0.000194649	0.00417806
ASNSD1	283.591	0.327918	0.0907825	3.61213	0.000303691	0.00529184
ZNF780B	189.583	0.328002	0.128536	2.55183	0.0107158	0.0493475
PTPRE	4138.35	0.328538	0.0691945	4.74804	2.05e-06	0.00026424
GPAT3	418.162	0.328735	0.0761434	4.31732	1.58e-05	0.000909487
NOP14-AS1	91.8728	0.328768	0.0886559	3.70835	0.000208611	0.00427084
CSTF3	156.406	0.328826	0.0942948	3.48721	0.000488096	0.00688745
FBXO45	185.524	0.328971	0.0886904	3.70921	0.000207908	0.00427084
MPEG1	23141.2	0.329139	0.0723273	4.55068	5.35e-06	0.000471997
LIN7A	460.063	0.329259	0.1116	2.95035	0.00317412	0.022398
TMEM71	871.723	0.329537	0.105497	3.12366	0.00178614	0.0156633
RPL36A-HNRNPH2	1015.78	0.330052	0.0779894	4.23201	2.32e-05	0.0011574
ZNF570	52.6591	0.330128	0.122859	2.68704	0.0072089	0.038026
RNGTT	177.528	0.330269	0.0941277	3.50874	0.000450241	0.00660656
NBN	807.151	0.330341	0.0876627	3.76832	0.000164351	0.00385173
PGM2	562.026	0.330429	0.0723909	4.56451	5.01e-06	0.000451825
CCDC88A	3324.84	0.330497	0.0843037	3.92031	8.84e-05	0.00262119
MITF	208.339	0.330614	0.111056	2.97701	0.00291073	0.0212943
TMTC3	97.9968	0.330666	0.116147	2.84697	0.00441376	0.0278433
SLK	974.373	0.331004	0.0837583	3.95189	7.75e-05	0.00242739
ZEB2	5953.42	0.331108	0.0657265	5.03766	4.71e-07	9.55e-05
TOP2B	1872.26	0.331123	0.0917187	3.6102	0.000305959	0.00531603
PPP2R1B	200.726	0.331174	0.0890747	3.71794	0.000200856	0.00420963
RDX	372.132	0.331353	0.0897458	3.69213	0.000222385	0.00443047
PLCG1-AS1	62.2267	0.33138	0.11392	2.90888	0.0036273	0.0244782
SPART	534.375	0.33145	0.0898302	3.68973	0.000224488	0.00445769
ANTXR2	990.055	0.331978	0.069642	4.76693	1.87e-06	0.000248581
TRMT10A	51.0621	0.331987	0.118081	2.81153	0.00493066	0.0297835
SRFBP1	123.598	0.332416	0.121431	2.73749	0.00619094	0.0347055
ZNF638	1178.21	0.332617	0.0978552	3.39908	0.000676139	0.00836921
PIK3CB	513.364	0.332903	0.0722673	4.60655	4.09e-06	0.000399085
TPM4	2588.04	0.332993	0.0660935	5.03821	4.7e-07	9.55e-05
TAF1D	427.024	0.333674	0.0965427	3.45624	0.00054777	0.0073977
LOC101927402	38.7755	0.33435	0.129185	2.58816	0.00964913	0.0460304
ATP6V1C1	714.004	0.334774	0.0856351	3.90931	9.26e-05	0.0026972
LACC1	231.757	0.335183	0.117655	2.84886	0.00438757	0.027765
KYNU	657.123	0.335452	0.107759	3.11299	0.00185201	0.0160433
FGFR1OP2	635.152	0.335504	0.0836316	4.01169	6.03e-05	0.00206523
ZNF546	66.0881	0.33552	0.131658	2.54842	0.0108211	0.0496623
HSPA6	436.352	0.335577	0.122641	2.73626	0.00621428	0.0347591
NHLRC3	417.087	0.336064	0.0955292	3.51791	0.000434955	0.00646144
LOC101929162	31.3456	0.336495	0.129162	2.60521	0.00918179	0.0445032
HNMT	681.15	0.336989	0.0855311	3.93996	8.15e-05	0.00249499
ARHGAP5	190.79	0.337236	0.0938737	3.59244	0.000327597	0.00554074
SMC3	502.118	0.337248	0.113626	2.96806	0.00299686	0.0216364
YWHAG	1628.52	0.33737	0.0856625	3.93836	8.2e-05	0.00250461
ZNF605	121.431	0.337608	0.12854	2.62648	0.0086274	0.0425841
RPS6KA5	146.391	0.337993	0.102191	3.30746	0.000941469	0.0103557
KIN	167.646	0.338083	0.10219	3.30838	0.000938374	0.0103538
ARHGAP15	317.307	0.338106	0.106926	3.16204	0.00156668	0.0144657
PLSCR1	1210.03	0.338147	0.111259	3.03929	0.00237135	0.0187276
APAF1	2295.12	0.338463	0.0676446	5.00355	5.63e-07	0.000108041
DDX60L	2115.59	0.338648	0.0965473	3.50758	0.000452198	0.00660656
ITPR1	703.135	0.338898	0.090691	3.73684	0.000186348	0.00408995
NME8	98.7984	0.338941	0.131852	2.57061	0.0101518	0.0476761
PADI4	1382.5	0.339066	0.121629	2.78772	0.00530808	0.0313737
IDH1	683.007	0.339074	0.10183	3.3298	0.000869095	0.00990571
ZNF101	159.58	0.33931	0.101045	3.35799	0.000785101	0.00930807
TMEM33	1235.47	0.339469	0.0640975	5.29614	1.18e-07	4.09e-05
IPCEF1	615.23	0.33949	0.0876665	3.87252	0.000107716	0.00296047
TUBD1	65.3968	0.339498	0.119296	2.84585	0.00442928	0.0279267
CA13	48.4171	0.339549	0.123829	2.74209	0.00610495	0.0343382
ZNF383	70.7681	0.339753	0.115392	2.94432	0.00323661	0.0226769
ACSL4	1597.24	0.339958	0.0814393	4.17437	2.99e-05	0.00136357
RIOK1	191.48	0.340059	0.097674	3.48157	0.000498489	0.0069933
CWC22	323.112	0.341042	0.098613	3.45839	0.000543413	0.0073977
MMAA	65.5128	0.341249	0.123107	2.77196	0.00557199	0.0325046
F8	65.5544	0.341752	0.125751	2.71768	0.00657406	0.0360305
S100A8	16167.2	0.341827	0.12084	2.82876	0.00467284	0.0288929
ZNF155	59.3446	0.342075	0.123165	2.77737	0.00548011	0.0321081
CHMP5	384.125	0.342491	0.116964	2.92816	0.00340971	0.0235005
PUM3	169.694	0.342522	0.105258	3.25414	0.00113738	0.011776
MOSMO	112.545	0.343388	0.102189	3.36032	0.000778527	0.00927559
ACVR2A	238.504	0.343706	0.109684	3.13359	0.0017268	0.0152871
ZNF226	81.3083	0.343969	0.12275	2.8022	0.00507562	0.0303971
ZNF350	123.124	0.344318	0.123465	2.78879	0.0052906	0.031301
KRIT1	407.9	0.344399	0.0870234	3.95755	7.57e-05	0.00240981
C1orf131	108.148	0.344543	0.112046	3.07502	0.00210491	0.0173989
ACTR6	88.8279	0.344854	0.111746	3.08605	0.00202835	0.0170103
ZFP62	123.923	0.345591	0.123092	2.80759	0.00499145	0.030029
DGAT2	201.892	0.346323	0.107213	3.23024	0.00123686	0.0123717
PLBD1	5445.06	0.346609	0.0984351	3.52119	0.000429608	0.00644505
ZNF808	202.137	0.346618	0.110775	3.12904	0.00175379	0.0154694
LIN7C	657.651	0.346783	0.0733002	4.73099	2.23e-06	0.000281444
FAM151B	83.0805	0.347079	0.132809	2.61338	0.0089651	0.0437137
JARID2	1184.13	0.347098	0.0713226	4.86659	1.14e-06	0.000176035
AHCTF1P1	64.1697	0.347716	0.115765	3.00362	0.00266786	0.0202802
GLMN	43.4402	0.347927	0.13456	2.58566	0.00971916	0.0462084
LOC100379224	241.615	0.348419	0.114091	3.05387	0.00225911	0.0181559
LYSMD3	271.295	0.348495	0.101132	3.44594	0.000569085	0.00753402
SCCPDH	205.662	0.34854	0.130457	2.67169	0.00754708	0.0390697
PLA2G4A	140.354	0.349486	0.118499	2.94927	0.0031853	0.0224344
ZNF624	70.5454	0.350102	0.122151	2.86613	0.00415521	0.0267782
EIF4G3	1025.99	0.350612	0.0847241	4.13828	3.5e-05	0.00142961
ARHGAP11A	59.2449	0.351203	0.13488	2.60382	0.00921898	0.0446298
IVNS1ABP	1643.37	0.351434	0.0926336	3.79381	0.000148356	0.0036098
ZNF141	220.207	0.351631	0.124271	2.82955	0.0046613	0.0288628
GIMAP6	1231.87	0.351748	0.110174	3.19266	0.0014097	0.0133916
TMTC2	537.396	0.352201	0.102582	3.43335	0.000596167	0.0077189
ACADM	256.133	0.352472	0.0956222	3.68608	0.000227731	0.00449992
SLA	1858.42	0.353157	0.117464	3.00652	0.00264258	0.0201799
IFIH1	557.806	0.353395	0.113001	3.12737	0.00176381	0.0155125
ZNF197	170.666	0.354283	0.101543	3.48899	0.000484853	0.00686572
ARMT1	335.076	0.354638	0.0978456	3.62446	0.000289564	0.00513446
DAPP1	1547.6	0.35485	0.0826088	4.29554	1.74e-05	0.000969997
CHCHD7	235.603	0.354886	0.107664	3.29623	0.000979933	0.0106664
LOC100129148	160.352	0.355042	0.103246	3.4388	0.00058429	0.0076306
CSTF2T	267.495	0.355052	0.103466	3.43159	0.000600059	0.00775269
LPAR6	1089.93	0.355206	0.104478	3.39982	0.000674293	0.00836877
CCDC126	116.204	0.355247	0.0994564	3.57189	0.000354421	0.00570349
SLC5A3	464.674	0.35588	0.0967217	3.67942	0.000233763	0.00455216
ADAM9	796.341	0.356234	0.0835816	4.26211	2.03e-05	0.00106012
TANK	944.473	0.357013	0.0801629	4.45359	8.44e-06	0.00061694
PPIL4	236.313	0.357175	0.11523	3.09966	0.0019374	0.0165226
PLD1	179.513	0.357226	0.115097	3.10371	0.00191114	0.0163996
PHAX	196.951	0.357992	0.109625	3.26561	0.0010923	0.0114564
HCG26	39.1939	0.358853	0.138374	2.59337	0.00950418	0.0455877
ZNF140	119.277	0.359864	0.0973928	3.69498	0.000219907	0.00441017
ZNF660-ZNF197	169.555	0.359918	0.103089	3.49133	0.000480622	0.00683373
TGFBR1	645.78	0.359958	0.0795685	4.52387	6.07e-06	0.000513484
C2orf42	101.49	0.360081	0.0981249	3.66962	0.000242914	0.00462608
RANBP2	1041.61	0.360466	0.0858846	4.1971	2.7e-05	0.00127711
CASS4	117.216	0.360492	0.127356	2.83059	0.00464616	0.0287986
WDR3	164.446	0.360619	0.120334	2.99681	0.00272824	0.0205561
RCL1	38.0845	0.361244	0.119052	3.03434	0.00241065	0.0189545
LIG4	206.154	0.361876	0.101683	3.55885	0.000372476	0.00590471
HSPA13	229.79	0.361986	0.103632	3.49301	0.000477614	0.00681912
MPZL3	267.799	0.36203	0.117119	3.09112	0.00199402	0.0168509
ZNF347	37.6869	0.362307	0.135767	2.66859	0.00761705	0.0393309
UTP3	268.796	0.362937	0.119421	3.03915	0.0023725	0.0187276
ZNF184	61.9045	0.363033	0.120216	3.01985	0.00252898	0.0196226
ETFDH	197.611	0.363614	0.100171	3.62994	0.000283485	0.00506378
PICALM	4846.57	0.364623	0.0653631	5.57843	2.43e-08	1.33e-05
FAR1	2363.28	0.365462	0.0762443	4.7933	1.64e-06	0.000225448
ATAD2B	644.511	0.366199	0.0657532	5.56929	2.56e-08	1.33e-05
XRCC4	98.1937	0.366753	0.126947	2.88903	0.00386432	0.0254944
DENND4C	604.352	0.367319	0.0797475	4.60603	4.1e-06	0.000399085
ZNF45	163.735	0.367476	0.0970253	3.78743	0.000152215	0.00366816
CEP19	61.9193	0.367604	0.125315	2.93344	0.00335227	0.0232716
ZNF227	102.31	0.367775	0.119493	3.07779	0.00208544	0.0172869
CHSY1	963.728	0.368473	0.0664855	5.54216	2.99e-08	1.39e-05
NLRC4	890.769	0.368575	0.10719	3.43851	0.00058493	0.0076306
SOD2	6160.43	0.368873	0.0986076	3.74082	0.000183421	0.00406612
DYSF	2042.44	0.369143	0.129635	2.84755	0.0044057	0.0278221
MPHOSPH6	120.78	0.369493	0.13303	2.77752	0.00547753	0.0321081
ZFYVE16	805.159	0.369546	0.0788004	4.68964	2.74e-06	0.000321329
TMF1	892.664	0.369645	0.0790288	4.67735	2.91e-06	0.000325397
RAB8B	1773.65	0.370391	0.0709136	5.22312	1.76e-07	5.46e-05
TRMT5	86.4996	0.370744	0.127885	2.89904	0.00374304	0.0249584
CCR5	142.324	0.370957	0.141055	2.62987	0.00854171	0.0424056
ZNF17	49.1349	0.371257	0.144498	2.56928	0.010191	0.0477379
PTPN7	213.259	0.371816	0.119868	3.10188	0.00192298	0.0164343
ZNF761	135.959	0.372178	0.135565	2.74538	0.00604412	0.0342189
NMI	559.518	0.372345	0.113897	3.26915	0.00107872	0.0113632
EHBP1	119.33	0.37256	0.103955	3.58385	0.000338565	0.00563878
DHFR2	60.7303	0.372668	0.140463	2.65314	0.0079747	0.0403675
NUP58	665.183	0.372706	0.0699678	5.32682	9.99e-08	3.55e-05
KMT5B	494.073	0.373065	0.0858939	4.34333	1.4e-05	0.000845371
BACH1	3741.21	0.373465	0.0716931	5.20922	1.9e-07	5.59e-05
ZSCAN26	103.127	0.374003	0.125082	2.99006	0.00278919	0.020808
NEMF	813.632	0.374137	0.10462	3.57614	0.000348707	0.00568929
PELO	82.843	0.374139	0.139862	2.67505	0.0074717	0.0388124
ATP13A3	786.254	0.374935	0.0816604	4.5914	4.4e-06	0.000415971
PPIG	534.59	0.375022	0.133113	2.81732	0.00484264	0.0294042
OXSM	39.9097	0.375225	0.140773	2.66547	0.00768809	0.0394954
PGBD2	133.974	0.375869	0.108592	3.46129	0.000537593	0.00736253
PKD2	259.93	0.375948	0.0983364	3.82308	0.000131794	0.00336951
CD300E	7678.26	0.375973	0.09115	4.12478	3.71e-05	0.00147984
MAML2	483.061	0.376048	0.0853643	4.40522	1.06e-05	0.00069641
GPSM2	157.413	0.376437	0.0961378	3.9156	9.02e-05	0.0026599
ZNF33B	248.118	0.376775	0.109679	3.43525	0.000592017	0.00768162
TOP1	883.953	0.376844	0.0860455	4.37959	1.19e-05	0.000755603
E2F3	590.025	0.377546	0.0616483	6.12419	9.11e-10	1.57e-06
TNFSF8	825.386	0.377706	0.0647579	5.83259	5.46e-09	5.08e-06
CEP152	179.245	0.377831	0.109784	3.4416	0.000578285	0.00759305
BAZ2B	1177.99	0.378213	0.0833627	4.53696	5.71e-06	0.00048947
RBAK	364.908	0.378814	0.0914008	4.14454	3.4e-05	0.00142111
S1PR3	583.196	0.378892	0.117287	3.23047	0.00123587	0.0123717
IFI16	2234.71	0.379611	0.11818	3.21214	0.0013175	0.0128696
IFNGR1	3086.96	0.380952	0.0877059	4.34351	1.4e-05	0.000845371
SPTBN1	304.011	0.382052	0.146581	2.60641	0.00914957	0.0443648
GALNT7	486.755	0.382161	0.0785966	4.86231	1.16e-06	0.000177607
CD84	1487.02	0.382308	0.0774235	4.93788	7.9e-07	0.000135579
FER	204.615	0.382414	0.0746213	5.12473	2.98e-07	7.24e-05
TRMT6	250.146	0.382799	0.0920545	4.1584	3.2e-05	0.00138912
SLC17A5	168.087	0.382813	0.0995752	3.84446	0.000120816	0.00320401
GOLGA4	564.138	0.383117	0.117382	3.26385	0.0010991	0.0115067
FAM198B	3789.72	0.383193	0.11126	3.44413	0.000572898	0.00756338
CDC7	52.9127	0.383236	0.142993	2.6801	0.00736012	0.0384974
ANKS1B	210.826	0.383465	0.105999	3.61763	0.000297314	0.00521831
TAF1B	119.183	0.383683	0.0990344	3.87424	0.000106957	0.00295304
MLH3	201.4	0.384253	0.101408	3.78918	0.000151147	0.00365564
C10orf88	68.4722	0.384676	0.104598	3.67768	0.000235365	0.0045612
ZNF426	112.437	0.384729	0.106207	3.62243	0.000291843	0.00515974
IWS1	624.568	0.384805	0.091178	4.22037	2.44e-05	0.00118931
TIFA	98.6908	0.385181	0.147437	2.61252	0.00898778	0.0437381
CFLAR	4458.68	0.385652	0.0828243	4.65627	3.22e-06	0.000347666
ZC3H12C	170.421	0.385885	0.126045	3.06149	0.00220236	0.0178894
ARMCX3	257.455	0.385984	0.081991	4.70764	2.51e-06	0.000306111
SULT1B1	111.084	0.386438	0.13806	2.79906	0.00512523	0.0305618
ZNF845	93.2602	0.386595	0.14197	2.72307	0.00646786	0.0357313
ARL11	457.329	0.386897	0.0878154	4.40579	1.05e-05	0.00069641
LRIF1	122.801	0.386957	0.103917	3.7237	0.000196324	0.00417983
SRP54	389.063	0.387134	0.0969645	3.99253	6.54e-05	0.00218988
ZNF766	153.711	0.387236	0.104937	3.6902	0.000224082	0.00445694
SEC22B	418.55	0.387458	0.0773378	5.00994	5.44e-07	0.000106196
ADAM19	751.771	0.387829	0.105019	3.69295	0.000221667	0.00442346
TFEC	2229.38	0.388017	0.102124	3.79947	0.000145006	0.00355934
GPR65	555.528	0.38811	0.13355	2.9061	0.00365962	0.0246413
NIFK-AS1	76.1318	0.388544	0.112979	3.43908	0.000583693	0.0076306
TSEN2	32.4633	0.389287	0.141396	2.75316	0.0059023	0.0337159
TAF1A	40.2829	0.3893	0.130402	2.98538	0.00283229	0.0209871
CFLAR-AS1	145.114	0.389399	0.100469	3.87581	0.000106272	0.00294084
GABPB1	175.998	0.38953	0.0939152	4.14768	3.36e-05	0.00141675
ZNF420	43.4142	0.391286	0.132516	2.95275	0.00314956	0.0223464
TTC33	160.965	0.391739	0.104014	3.76622	0.000165735	0.00386451
ZNF721	283.555	0.393466	0.0899811	4.37276	1.23e-05	0.000768715
ZNF182	153.825	0.393535	0.0882099	4.46134	8.14e-06	0.000611768
CEMIP2	1174.86	0.394082	0.0766167	5.14355	2.7e-07	7.09e-05
ZCCHC10	141.449	0.394132	0.104937	3.7559	0.000172718	0.00394888
AIM2	78.621	0.394505	0.145522	2.71097	0.00670876	0.036478
TLR6	720.447	0.394945	0.0838061	4.7126	2.45e-06	0.000303077
FANCM	76.858	0.39518	0.118106	3.34599	0.000819894	0.00951533
HCP5	693.906	0.395454	0.125273	3.15675	0.00159541	0.014584
MAP10	59.5908	0.395521	0.11335	3.48936	0.000484174	0.00686572
SLC16A6	489.816	0.395573	0.0948385	4.17102	3.03e-05	0.0013717
ZNF765-ZNF761	136.845	0.396459	0.13274	2.98674	0.0028197	0.0209595
BIRC3	639.024	0.39682	0.113117	3.50804	0.000451421	0.00660656
ZNF611	170.982	0.397638	0.110639	3.59401	0.000325624	0.00551508
FAM216A	81.4456	0.397812	0.10439	3.81084	0.000138497	0.00344927
QPCT	891.682	0.397814	0.103711	3.83578	0.000125168	0.00325286
RNF219	144.441	0.398351	0.11524	3.4567	0.000546829	0.0073977
ZNF37A	258.58	0.398466	0.103891	3.83542	0.000125348	0.00325286
SEPT10	130.907	0.399078	0.107712	3.70503	0.000211366	0.00430311
CD93	6062.5	0.399146	0.0830792	4.8044	1.55e-06	0.000215754
ZNF544	56.4826	0.399428	0.132165	3.02219	0.00250954	0.0195414
HPS5	371.906	0.399444	0.0835343	4.78179	1.74e-06	0.000233953
ODR4	299.502	0.400797	0.109127	3.67276	0.000239948	0.00461319
CD55	1904.62	0.401348	0.106845	3.75637	0.000172396	0.00394888
DAB2	220.935	0.40212	0.115867	3.47053	0.000519438	0.00717281
FRMD3	141.931	0.402247	0.104175	3.86127	0.000112799	0.00306535
ZNF180	113.087	0.402352	0.0965937	4.16541	3.11e-05	0.0013717
ZNF260	91.9402	0.402454	0.116038	3.4683	0.000523771	0.00720588
ZNF527	33.2961	0.403208	0.149937	2.68918	0.00716284	0.0379425
ZNF468	177.334	0.403296	0.116895	3.45006	0.000560462	0.00748998
BCL2A1	633.256	0.40432	0.122326	3.30525	0.000948908	0.0104036
RGS18	1059.66	0.404384	0.107693	3.75498	0.000173357	0.00394888
CCPG1	1459.98	0.405385	0.0972306	4.16932	3.06e-05	0.0013717
UTP14C	269.57	0.405825	0.0982215	4.13173	3.6e-05	0.00145133
SAMD9	746.965	0.406392	0.13625	2.9827	0.00285718	0.0210554
ZNF525	47.987	0.407103	0.149887	2.71607	0.00660619	0.0361487
GIMAP4	1933.59	0.407332	0.137674	2.95867	0.00308968	0.0220694
F2RL1	136.456	0.408265	0.142889	2.85722	0.00427366	0.0272294
TRNT1	114.713	0.408914	0.13725	2.97934	0.00288869	0.0212101
ZNF254	106.146	0.408973	0.123917	3.30039	0.000965518	0.0105284
NCOA7	340.778	0.409057	0.10059	4.06656	4.77e-05	0.00176121
ARL15	129.169	0.40907	0.103757	3.94258	8.06e-05	0.00248043
GCA	2248.51	0.409717	0.10435	3.92636	8.62e-05	0.00260476
B3GNT5	229.011	0.409874	0.118892	3.44745	0.000565913	0.00751699
PRKCH	112.313	0.410346	0.114337	3.58893	0.000332042	0.00557693
TLR2	5074.41	0.411314	0.0794126	5.17946	2.23e-07	6.26e-05
FCAR	1329.55	0.411473	0.151268	2.72017	0.00652493	0.0358566
ZNF84	132.085	0.411498	0.110814	3.71341	0.000204488	0.00424892
ZNF615	85.2816	0.412156	0.109775	3.75456	0.000173649	0.00394888
FFAR2	166.549	0.41224	0.148535	2.77537	0.00551388	0.0322434
DDIAS	132.051	0.41245	0.121841	3.38516	0.000711377	0.0086933
WSB1	4091.44	0.412468	0.0997862	4.13351	3.57e-05	0.00144871
LILRB5	19.0941	0.41251	0.159189	2.59131	0.009561	0.0457724
ATP8B4	319.824	0.41257	0.104377	3.95269	7.73e-05	0.00242739
GPR141	441.26	0.413236	0.0990939	4.17014	3.04e-05	0.0013717
CETN3	27.5262	0.414106	0.154319	2.68344	0.00728681	0.0382463
GAPT	1039.37	0.414146	0.0999305	4.14434	3.41e-05	0.00142111
KIAA0040	1016.02	0.414572	0.0744035	5.57194	2.52e-08	1.33e-05
ZNF680	39.0918	0.415458	0.146424	2.83736	0.00454888	0.0284141
ARRDC5	49.2058	0.416881	0.146816	2.83948	0.00451871	0.0282694
SYNE1	771.593	0.417504	0.0942866	4.42803	9.51e-06	0.000654663
GIMAP5	408.975	0.418414	0.135454	3.08897	0.00200849	0.0168906
RBM12B	193.496	0.420005	0.108903	3.85669	0.000114935	0.00308648
ST6GALNAC3	65.5297	0.421441	0.146325	2.88017	0.00397465	0.0259673
MYC	258.282	0.422087	0.144888	2.9132	0.00357745	0.0242365
LHFPL2	341.471	0.422165	0.101697	4.15123	3.31e-05	0.00140814
SLFN13	83.3275	0.423372	0.120705	3.50749	0.000452347	0.00660656
IL6ST	2026.92	0.423431	0.116535	3.6335	0.000279606	0.00502418
ZNF506	156.305	0.423614	0.110346	3.83895	0.000123559	0.00322721
OTUD6B-AS1	102.323	0.424083	0.118364	3.58286	0.000339859	0.00564549
DNAAF4-CCPG1	1161.43	0.424762	0.100258	4.23671	2.27e-05	0.00114671
ERI2	99.9991	0.425179	0.103233	4.11864	3.81e-05	0.00150613
MFAP1	106.064	0.425719	0.144375	2.94871	0.00319103	0.0224616
ZNF649	62.032	0.426238	0.119301	3.5728	0.000353188	0.00570349
ZNF630	22.1937	0.426671	0.166014	2.5701	0.010167	0.0476773
GIMAP7	758.815	0.427587	0.160737	2.66017	0.00781008	0.0399017
ERGIC2	157.978	0.428594	0.107296	3.9945	6.48e-05	0.0021778
FNDC3B	1148.97	0.428616	0.0788827	5.43359	5.52e-08	2.47e-05
PCNX1	1518.37	0.430007	0.0840914	5.11357	3.16e-07	7.35e-05
KLHL8	575.209	0.430659	0.0876671	4.91243	9e-07	0.000145173
ZNF28	108.209	0.430869	0.121342	3.55086	0.000383971	0.00601472
NABP1	745.216	0.432069	0.106379	4.06159	4.87e-05	0.00178066
FBXL19-AS1	39.904	0.432699	0.128512	3.36699	0.000759931	0.00913013
CBWD5	29.5905	0.433424	0.153222	2.82873	0.00467333	0.0288929
ZNF701	118.406	0.433629	0.12123	3.5769	0.000347691	0.00568929
ZNF816	54.0814	0.433748	0.142706	3.03945	0.00237007	0.0187276
EXOSC3	122.678	0.433967	0.130503	3.32533	0.00088313	0.0099717
EMB	2116.88	0.436832	0.109527	3.98833	6.65e-05	0.00220621
CXCR2	158.046	0.436932	0.122989	3.5526	0.000381437	0.00599055
ANO5	78.951	0.437332	0.149069	2.93376	0.00334884	0.0232611
GPD2	562.038	0.43759	0.101559	4.3087	1.64e-05	0.000932321
PGBD4	26.6291	0.438382	0.143415	3.05675	0.00223754	0.0180704
GIMAP8	1898.13	0.439549	0.111444	3.94414	8.01e-05	0.00248043
FBXO8	117.78	0.440434	0.0960756	4.58424	4.56e-06	0.000427132
ZNF708	235.897	0.440447	0.124702	3.532	0.000412425	0.00625779
SNX13	525.959	0.440764	0.0772646	5.70461	1.17e-08	7.83e-06
RAB27A	1593	0.440864	0.0842572	5.23236	1.67e-07	5.33e-05
ZNF146	671.268	0.441158	0.081455	5.41598	6.1e-08	2.55e-05
TLR8	2739.22	0.44232	0.110439	4.00512	6.2e-05	0.00211754
ZNF175	88.2029	0.442564	0.106323	4.16244	3.15e-05	0.00137961
SELL	7553.52	0.443866	0.143472	3.09374	0.00197652	0.0167478
ZNF267	557.593	0.444827	0.101587	4.37879	1.19e-05	0.000755603
TAF13	57.3057	0.445454	0.13649	3.26363	0.00109995	0.0115067
PTPN22	507.272	0.445565	0.112372	3.96509	7.34e-05	0.00235347
NAIP	655.073	0.445814	0.153621	2.90204	0.00370736	0.024852
ZNF493	86.6525	0.446406	0.147989	3.01649	0.00255721	0.0197418
EDEM3	1283.18	0.44711	0.0658507	6.78975	1.12e-11	6.79e-08
PLEKHG6	37.9699	0.448104	0.165611	2.70577	0.0068147	0.036692
ZNF189	133.553	0.44858	0.108794	4.12319	3.74e-05	0.00148152
CCRL2	58.4288	0.448975	0.149259	3.00803	0.00262944	0.0200998
CPSF2	829.715	0.449157	0.0809226	5.55045	2.85e-08	1.38e-05
ZNF770	580.592	0.44919	0.0916329	4.90206	9.48e-07	0.0001509
ZNF888	69.2296	0.449318	0.122598	3.66497	0.000247364	0.00467403
ZSCAN9	74.6872	0.449904	0.121002	3.71816	0.000200676	0.00420963
ARHGAP18	252.863	0.449939	0.0974049	4.61926	3.85e-06	0.000389452
ZNF225	47.2456	0.451435	0.142238	3.17381	0.00150452	0.0140278
ZNF480	116.066	0.452067	0.123843	3.65033	0.000261901	0.00482066
PTGR2	40.9207	0.452963	0.157158	2.88221	0.00394893	0.0258132
B4GALT5	1059.39	0.454006	0.0896618	5.06354	4.12e-07	9.05e-05
CARD6	356.815	0.454321	0.124536	3.64812	0.000264168	0.00484826
NQO1	15.7724	0.454322	0.168735	2.69252	0.00709145	0.0378002
LOC643802	262.283	0.454977	0.131043	3.47197	0.000516657	0.00717281
LOC100289473	13.3117	0.456275	0.165799	2.75198	0.00592354	0.033787
MPZL2	169.136	0.456567	0.133131	3.42947	0.000604771	0.00777483
EIF3C	39.7429	0.456848	0.168836	2.70586	0.00681271	0.036692
EIF3CL	39.7429	0.456848	0.168836	2.70586	0.00681271	0.036692
TLR4	3334.65	0.456881	0.0817577	5.58824	2.29e-08	1.33e-05
TMED10P1	28.8224	0.457385	0.150304	3.04306	0.00234186	0.018595
SDC4	55.3017	0.457643	0.148229	3.08741	0.00201912	0.0169446
CC2D2B	40.0311	0.460724	0.122378	3.76475	0.000166714	0.00386963
LLPH	186.592	0.460917	0.128867	3.5767	0.000347959	0.00568929
CR1	1684.59	0.46196	0.108765	4.24733	2.16e-05	0.00110853
LINC00909	69.7543	0.464126	0.121551	3.81837	0.000134334	0.00340932
ZNF234	64.9308	0.466139	0.139148	3.34995	0.00080827	0.00944696
NAMPT	2008.21	0.466493	0.13466	3.46422	0.000531762	0.0072992
TAF4B	53.8773	0.466948	0.137886	3.38649	0.000707941	0.00866511
SEMA3C	358.735	0.467548	0.103141	4.5331	5.81e-06	0.000495008
ZNF429	99.692	0.4682	0.156427	2.99309	0.00276171	0.0206833
FXYD6-FXYD2	46.9449	0.469437	0.136945	3.42793	0.000608202	0.00777483
RNF219-AS1	73.2297	0.469751	0.130441	3.60125	0.000316685	0.00543216
TVP23B	91.8597	0.471208	0.126524	3.72427	0.000195884	0.00417806
ZNF107	97.3621	0.472566	0.147374	3.20658	0.00134322	0.0130296
PLCB1	335.737	0.472973	0.121364	3.89713	9.73e-05	0.00282283
C21orf91	325.15	0.47342	0.113635	4.16615	3.1e-05	0.0013717
CDKN2B	94.9942	0.47581	0.149136	3.19046	0.00142049	0.0134518
ZNF181	40.1475	0.476437	0.15501	3.07359	0.00211503	0.0174468
LBR	1472.09	0.476804	0.0764226	6.23905	4.4e-10	8.87e-07
TLR1	985.725	0.479211	0.106089	4.51708	6.27e-06	0.00051959
CD36	8156.96	0.479916	0.113647	4.22285	2.41e-05	0.00118585
JRKL	99.9065	0.48075	0.132945	3.61617	0.000298995	0.00523263
CD59	100.41	0.481145	0.118255	4.06869	4.73e-05	0.00175917
MAP2K6	308.703	0.484026	0.121657	3.97863	6.93e-05	0.00226545
FAM200A	32.1584	0.486083	0.154438	3.14743	0.0016471	0.0148313
MNDA	9865.97	0.489859	0.113809	4.30424	1.68e-05	0.000942143
LINC01127	45.1249	0.490589	0.133429	3.67679	0.000236191	0.0045612
MXD1	1633.3	0.494969	0.111486	4.43973	9.01e-06	0.000636991
ZNF230	62.6253	0.495873	0.140069	3.5402	0.000399822	0.0061593
CXorf21	361.875	0.496867	0.104306	4.76355	1.9e-06	0.000250033
ZNF430	240.215	0.498025	0.108829	4.57624	4.73e-06	0.00044026
ZNF765	84.6567	0.498088	0.125979	3.95375	7.69e-05	0.00242739
PHACTR1	46.1696	0.499938	0.132308	3.77858	0.000157723	0.00374725
LOC102724297	26.8912	0.501057	0.164812	3.04016	0.00236451	0.0187133
SLC26A8	31.728	0.503542	0.15014	3.35381	0.000797064	0.0093782
ASB14	57.591	0.504924	0.139238	3.62634	0.000287464	0.0051047
RGMA	27.5683	0.505514	0.169139	2.98875	0.00280124	0.0208849
VCAN	56286.8	0.505672	0.0935068	5.40786	6.38e-08	2.57e-05
PDK4	1424.73	0.50574	0.135486	3.73279	0.000189371	0.00412623
KIF23	33.4259	0.506466	0.153223	3.30543	0.000948322	0.0104036
GK	254.206	0.506831	0.132241	3.83262	0.000126788	0.00328318
SLC1A3	47.4452	0.510759	0.15867	3.21899	0.00128642	0.0126889
ZNF137P	36.1216	0.51566	0.132636	3.8878	0.000101157	0.00289196
PTRH2	173.249	0.518861	0.112449	4.61418	3.95e-06	0.000391189
LRG1	193.332	0.519472	0.150606	3.44921	0.000562233	0.00749361
ZNF100	246.921	0.524057	0.106404	4.92515	8.43e-07	0.000141159
LMNB1	1076.54	0.531906	0.105609	5.03656	4.74e-07	9.55e-05
FCGR1B	103.461	0.532743	0.15419	3.4551	0.000550082	0.00740168
ZNF616	48.4424	0.535923	0.139273	3.84802	0.000119078	0.00317056
KIAA1551	2461.12	0.536867	0.0906597	5.92178	3.18e-09	4.28e-06
VNN3	138.724	0.543697	0.145693	3.73179	0.000190121	0.00413513
RGS2	3529.4	0.548307	0.128124	4.2795	1.87e-05	0.00101579
SLC2A3	4115.97	0.549892	0.150806	3.64634	0.000265997	0.00485281
ZNF564	90.9512	0.550023	0.123518	4.45298	8.47e-06	0.00061694
ZNF268	93.8949	0.557539	0.114249	4.88003	1.06e-06	0.000166582
CXCL1	12.4493	0.558611	0.168499	3.31523	0.000915692	0.010206
ZNF813	40.5937	0.560063	0.150381	3.72429	0.000195868	0.00417806
BCL2	48.1661	0.561385	0.141565	3.96557	7.32e-05	0.00235347
FAM98B	125.234	0.564375	0.125129	4.51035	6.47e-06	0.000521785
SAMSN1	588.939	0.573481	0.100513	5.70555	1.16e-08	7.83e-06
ST8SIA4	1236.04	0.573648	0.0853485	6.72125	1.8e-11	7.26e-08
MOSPD2	558.008	0.5776	0.117584	4.91225	9e-07	0.000145173
LINC00211	29.6569	0.582875	0.165718	3.51728	0.000435999	0.00646144
ZNF567	55.5145	0.583398	0.124555	4.68386	2.82e-06	0.000324238
F5	1466.22	0.586576	0.114564	5.12007	3.05e-07	7.24e-05
LUCAT1	44.2069	0.589278	0.149451	3.94296	8.05e-05	0.00248043
ACSL1	2974.42	0.590201	0.101089	5.83842	5.27e-09	5.08e-06
CCR1	1590.58	0.591539	0.15622	3.78658	0.000152734	0.00367046
RXFP2	40.1234	0.601903	0.159368	3.77681	0.000158848	0.00375798
PTGS2	329.451	0.60992	0.165577	3.68359	0.00022997	0.00451114
DACH1	30.927	0.612428	0.149706	4.09087	4.3e-05	0.00166041
ZNF613	31.6418	0.617172	0.154364	3.99816	6.38e-05	0.00215032
CLEC4D	467.426	0.632179	0.139098	4.54486	5.5e-06	0.000476733
TNFAIP6	26.9626	0.63998	0.168609	3.79564	0.000147264	0.00359771
FCGR1CP	45.8272	0.640571	0.161889	3.95684	7.59e-05	0.00241057
IRAK2	44.0997	0.646261	0.144673	4.46706	7.93e-06	0.00060696
CXCR1	15.3921	0.654669	0.16882	3.87792	0.000105353	0.00294084
CCR2	2601.29	0.662028	0.15128	4.37617	1.21e-05	0.000760739
MCEMP1	581.955	0.662265	0.127847	5.18014	2.22e-07	6.26e-05
KCNJ15	102.938	0.6702	0.158217	4.23596	2.28e-05	0.00114671
SOCS3	2527.39	0.671811	0.166745	4.02896	5.6e-05	0.00195242
AQP9	1728.93	0.678739	0.129121	5.25661	1.47e-07	4.8e-05
FPR2	645.225	0.688132	0.160695	4.28221	1.85e-05	0.00100799
ANKRD22	87.0258	0.715034	0.158608	4.50817	6.54e-06	0.000523666
PPP1R3B	150.473	0.71927	0.111345	6.45982	1.05e-10	3.17e-07
CYP1B1	2166.21	0.725742	0.134965	5.37726	7.56e-08	2.86e-05
MGAM	82.7545	0.757752	0.164676	4.60147	4.2e-06	0.000402639
SLCO4C1	130.182	0.865934	0.153375	5.64585	1.64e-08	1.05e-05
TNFSF14	99.0051	0.887096	0.15409	5.757	8.56e-09	6.85e-06
STEAP4	1156.48	0.900974	0.156764	5.74732	9.07e-09	6.85e-06
CLEC5A	369.335	1.05001	0.145528	7.21517	5.39e-13	6.51e-09
