## Supplementary material for "The Acute Effects of Lipoprotein Apheresis on Monocyte Subset Distribution and Transcriptome in Patients With and Without Elevated Lipoprotein(a)": Table S3

### Sheet: Downregulated DEGs
Symbols	baseMean	log2FoldChange	lfcSE	stat	pvalue	padj
RNF10	1924.86	-0.112189	0.0426746	-2.62895	0.00856498	0.0424145
DLST	763.016	-0.122301	0.0466062	-2.62413	0.00868702	0.0427841
EIF3I	1034.03	-0.133336	0.0520838	-2.56003	0.0104663	0.0484382
GUSB	1027.99	-0.13853	0.0504816	-2.74416	0.00606658	0.0343139
RNF220	924.119	-0.140941	0.0516403	-2.72929	0.00634708	0.0352898
BAG1	624.261	-0.145693	0.056811	-2.56452	0.0103319	0.0481407
KAT8	622.612	-0.147261	0.0563414	-2.61372	0.00895613	0.0436896
INPP5D	4030.51	-0.148572	0.0501637	-2.96174	0.0030591	0.0219547
CDC37	1886.64	-0.148989	0.0524296	-2.84169	0.00448749	0.0281364
WWP2	1356.56	-0.149726	0.051068	-2.9319	0.003369	0.0233475
FBXO7	1102.37	-0.149947	0.0536842	-2.79313	0.00522007	0.0310051
KDELR2	851.763	-0.151771	0.0537521	-2.82353	0.00474977	0.0291568
ATP5F1B	4533.18	-0.152301	0.0540709	-2.81669	0.00485218	0.0294418
FLII	4384.63	-0.152462	0.0579627	-2.63034	0.00852997	0.04238
PSMC4	569.608	-0.153429	0.0599105	-2.56096	0.0104382	0.048349
ACSS1	750.389	-0.153563	0.0569212	-2.69782	0.00697947	0.0373464
CD4	7673.42	-0.154311	0.0580857	-2.6566	0.0078933	0.0401403
HLA-E	21593.5	-0.156354	0.0598335	-2.61315	0.00897109	0.0437137
FKBP1A	4154.47	-0.159557	0.0552065	-2.89018	0.0038502	0.025447
HNRNPUL1	3865.15	-0.160673	0.0580242	-2.76906	0.00562176	0.0327475
STXBP2	3940.96	-0.161159	0.0604376	-2.66654	0.0076637	0.0394532
RAB5C	3080.49	-0.161171	0.0601904	-2.67769	0.00741317	0.0386912
SUMF2	741.017	-0.161382	0.0612338	-2.63551	0.00840118	0.0418951
BRPF1	732.9	-0.161861	0.0635684	-2.54625	0.0108887	0.04984
TBXAS1	3074.38	-0.162092	0.0592477	-2.73583	0.00622232	0.0347738
CLK3	730.303	-0.162329	0.0566139	-2.8673	0.00413992	0.0267196
GABARAP	6261.92	-0.162673	0.062826	-2.58926	0.0096183	0.0459428
CXXC1	615.415	-0.165305	0.0636831	-2.59575	0.00943857	0.0453659
PITHD1	308.093	-0.165711	0.061333	-2.70182	0.00689618	0.0369989
UBE3B	665.687	-0.16604	0.0615346	-2.69832	0.006969	0.0373233
RNASET2	2585.15	-0.167263	0.0595668	-2.80798	0.0049853	0.0300235
WBP1L	1456.27	-0.168915	0.0559745	-3.01771	0.00254693	0.0196931
PSMD8	973.305	-0.169105	0.0640876	-2.63865	0.00832363	0.0416201
KXD1	826.833	-0.169887	0.0596645	-2.84738	0.0044081	0.0278221
ABCD4	282.075	-0.170439	0.0586819	-2.90445	0.00367897	0.0247165
OAZ2	1627.5	-0.170573	0.0647258	-2.63531	0.00840608	0.0419022
GTF2F1	743.087	-0.170932	0.0554529	-3.08247	0.00205289	0.0171329
HNRNPL	2396.8	-0.171874	0.0495146	-3.47119	0.000518162	0.00717281
NXF1	3878.75	-0.172312	0.0628131	-2.74325	0.0060835	0.0343352
DDX41	895.64	-0.173503	0.0530944	-3.26783	0.00108377	0.0113966
SF3A1	2171.9	-0.174884	0.0644142	-2.71499	0.00662778	0.0362341
PIH1D1	404.432	-0.17547	0.0653035	-2.68699	0.00720995	0.038026
RPL7A	3836.96	-0.176327	0.0647045	-2.72512	0.00642784	0.0355752
ASNA1	599.383	-0.17673	0.0669053	-2.6415	0.00825402	0.0414518
PDCD2	481.398	-0.176925	0.0610303	-2.89897	0.00374386	0.0249584
TPI1	2727.84	-0.177573	0.0580944	-3.05662	0.00223844	0.0180704
ARF1	4951.64	-0.178121	0.0599879	-2.96929	0.00298493	0.021589
DNMT1	922.783	-0.179136	0.0588772	-3.04254	0.00234592	0.018615
SSR4	841.64	-0.179161	0.0682121	-2.62652	0.00862628	0.0425841
LETMD1	533.055	-0.179759	0.0652741	-2.7539	0.0058889	0.0337055
SSR2	1917.21	-0.180093	0.0690856	-2.60682	0.00913884	0.0443305
H2AFZ	680.021	-0.180133	0.0678877	-2.6534	0.00796861	0.0403536
ASCC2	853.375	-0.181031	0.0468633	-3.86295	0.000112024	0.00305114
BAX	446.318	-0.181892	0.069615	-2.61283	0.00897959	0.0437158
CTBP1	1914.26	-0.182147	0.0599074	-3.04047	0.00236208	0.0187064
UBB	3658.27	-0.182283	0.0592786	-3.07503	0.00210484	0.0173989
RAB24	1814.26	-0.182952	0.0719151	-2.54401	0.0109589	0.0499909
PTBP1	2996.6	-0.18362	0.064062	-2.86629	0.00415314	0.0267782
BABAM1	512.982	-0.184726	0.0692455	-2.6677	0.00763725	0.0393817
GSE1	1223.69	-0.184787	0.0720893	-2.5633	0.0103682	0.0482147
UBE2D2	1055.29	-0.187565	0.0572878	-3.27409	0.00106004	0.0112417
UBAC1	686.465	-0.187962	0.057906	-3.24599	0.00117043	0.011994
C6orf48	552.935	-0.18817	0.0705878	-2.66576	0.00768153	0.0394784
RBM15B	1228.21	-0.188684	0.07224	-2.6119	0.00900411	0.0438
NDUFS3	332.201	-0.188905	0.0644826	-2.92955	0.00339454	0.0234706
SAP30L	472.828	-0.189402	0.0731386	-2.58963	0.00960799	0.045938
KHSRP	1703.43	-0.189435	0.0641577	-2.95265	0.00315059	0.0223464
PARP6	836.682	-0.1896	0.0496645	-3.81761	0.000134753	0.00340932
AP2A2	770.365	-0.189974	0.069253	-2.74319	0.00608454	0.0343352
DRG2	395.165	-0.190211	0.0738009	-2.57736	0.00995585	0.0469747
C19orf66	679.827	-0.190547	0.0743598	-2.5625	0.0103922	0.0482147
MAN1B1	527.34	-0.190756	0.0693728	-2.74972	0.00596466	0.0339279
DMAP1	225.89	-0.191339	0.069496	-2.75324	0.00590094	0.0337159
RACK1	11484.5	-0.191808	0.0721825	-2.65727	0.0078777	0.0401148
SIAH2	583.339	-0.192082	0.0754774	-2.54489	0.0109312	0.04994
USP5	506.13	-0.192843	0.0718608	-2.68357	0.00728409	0.0382463
PPIA	982.354	-0.193245	0.059198	-3.26439	0.001097	0.0114957
XPO6	1979.97	-0.193848	0.0679521	-2.85271	0.00433479	0.0275174
POLR2C	487.52	-0.193893	0.0571103	-3.39505	0.000686151	0.00846696
PILRA	2734.02	-0.193893	0.0685916	-2.82677	0.00470202	0.0289667
RAB32	809.203	-0.193908	0.0694441	-2.7923	0.00523353	0.031031
YBX3	2332.64	-0.194295	0.0667192	-2.91213	0.00358976	0.0242844
SZRD1	1882.72	-0.194675	0.0630511	-3.08757	0.00201798	0.0169446
TUBGCP2	1422.37	-0.195453	0.0676667	-2.88847	0.00387125	0.0254984
AP1M1	1401.3	-0.195537	0.0704264	-2.77647	0.00549527	0.0321813
ARPC4-TTLL3	1476.05	-0.196059	0.0688085	-2.84933	0.00438108	0.027751
CLSTN1	1453.5	-0.196219	0.0668367	-2.9358	0.00332684	0.0231481
DDRGK1	286.359	-0.196266	0.0766764	-2.55967	0.0104771	0.0484697
PPP4C	1327.77	-0.196401	0.0705426	-2.78415	0.00536681	0.0315819
NUTF2	437.357	-0.196896	0.0590664	-3.33347	0.000857705	0.00983999
CD68	12955.6	-0.196991	0.0660189	-2.98385	0.00284646	0.0210323
E2F4	1325.24	-0.197493	0.071544	-2.76044	0.00577232	0.0332879
ANKS1A	437.812	-0.197649	0.0685542	-2.8831	0.00393781	0.0257681
EMC4	340.312	-0.197783	0.0653296	-3.02746	0.00246616	0.0192781
RPL13AP5	1899.32	-0.197941	0.0764573	-2.58891	0.00962809	0.0459662
CSNK2B	1125.14	-0.198475	0.0550445	-3.60572	0.000311287	0.00538539
SMARCD1	546.374	-0.198921	0.0662087	-3.00445	0.0026606	0.0202483
RPLP0	3797.72	-0.199365	0.0735743	-2.70971	0.0067343	0.0364896
BLCAP	729.658	-0.199578	0.0690934	-2.88852	0.00387058	0.0254984
CLEC16A	516.013	-0.199773	0.0752791	-2.65377	0.00795985	0.040343
OAZ1	12864.6	-0.199824	0.0730233	-2.73644	0.00621082	0.0347559
ABL1	630.333	-0.20015	0.0693764	-2.88498	0.0039144	0.0256568
NDUFC2	367.259	-0.200493	0.0784211	-2.55661	0.0105697	0.0488183
ATF6B	2118.75	-0.200576	0.0673215	-2.97938	0.00288835	0.0212101
GTF3C5	457.23	-0.201503	0.0693953	-2.90369	0.00368792	0.0247629
YBX1	4291.07	-0.20226	0.0647963	-3.12148	0.00179947	0.015746
OXA1L	2167.7	-0.202545	0.067002	-3.02296	0.00250312	0.019504
NDRG3	418.267	-0.202603	0.0738844	-2.74216	0.00610358	0.0343382
CCM2	851.07	-0.202796	0.0762504	-2.6596	0.00782325	0.0399521
KIAA0930	4077.48	-0.203417	0.0771367	-2.6371	0.00836172	0.0417155
HM13	2060.24	-0.203867	0.0638298	-3.19392	0.00140357	0.0133579
KATNB1	256.452	-0.203886	0.0801088	-2.54512	0.0109241	0.0499396
NDUFB4	388.86	-0.204195	0.0613849	-3.32646	0.000879556	0.00997008
MVP	2958.25	-0.204483	0.0723278	-2.82717	0.00469616	0.0289488
STX10	1190.04	-0.205004	0.0661245	-3.10028	0.00193339	0.0165092
PSMB3	908.499	-0.205565	0.0764371	-2.68934	0.00715933	0.0379425
RANBP10	470.51	-0.205733	0.0653977	-3.14588	0.00165589	0.0148756
DESI1	688.338	-0.206142	0.0719659	-2.86444	0.00417742	0.0268567
EIF6	665.73	-0.206176	0.0749876	-2.74947	0.00596925	0.033938
SLC25A5	2412.66	-0.206394	0.0756584	-2.72797	0.00637253	0.0353593
TKT	14414.9	-0.20651	0.0806383	-2.56094	0.010439	0.048349
DPAGT1	334.606	-0.206894	0.0760651	-2.71996	0.00652908	0.0358566
AAMP	860.597	-0.206965	0.0748642	-2.76454	0.00570036	0.0330146
DELE1	1524	-0.206989	0.0716179	-2.89018	0.00385015	0.025447
MDH2	1149.78	-0.207251	0.0635714	-3.26014	0.00111359	0.0115818
LIX1L	643.074	-0.207425	0.0710787	-2.91825	0.00352001	0.0239952
PCSK7	783.618	-0.207744	0.0691652	-3.00359	0.00266814	0.0202802
HSD17B10	371.058	-0.20853	0.0738129	-2.82511	0.00472637	0.0290285
PTPN18	4264.94	-0.209743	0.0558306	-3.75678	0.000172115	0.00394888
PCBP2	7160.19	-0.209868	0.0677205	-3.09904	0.00194152	0.0165344
CCDC130	542.452	-0.20994	0.071469	-2.93749	0.00330877	0.0230576
TRPV2	761.14	-0.210233	0.0709103	-2.96477	0.0030291	0.0217782
ALDOA	12271.1	-0.210514	0.0743346	-2.83198	0.00462613	0.0287186
INPP5K	571.491	-0.210718	0.08201	-2.56942	0.0101869	0.0477379
TRAF7	1155.07	-0.210773	0.0737364	-2.85846	0.00425702	0.0271377
SLC7A7	5737.86	-0.211107	0.06004	-3.51611	0.000437917	0.00647589
RNPS1	1101.36	-0.211308	0.0573249	-3.68615	0.000227676	0.00449992
STUB1	709.782	-0.211413	0.066886	-3.16079	0.00157341	0.0144914
U2AF2	1759.91	-0.212209	0.0636723	-3.33283	0.00085969	0.00984492
MAN2B1	6378.36	-0.212674	0.0822928	-2.58436	0.00975592	0.046266
CNNM3	413.266	-0.212689	0.0830011	-2.56249	0.0103926	0.0482147
TSPAN17	383.472	-0.212722	0.0736538	-2.88813	0.00387536	0.0255017
FTH1	30964.8	-0.212847	0.0646594	-3.29181	0.000995435	0.0107866
ESYT1	1277.36	-0.213011	0.0662793	-3.21384	0.00130974	0.0128248
HAUS7	164.098	-0.213431	0.0798964	-2.67135	0.00755479	0.0390929
GNAS	6489.73	-0.214046	0.0488393	-4.38265	1.17246e-05	0.000754176
SF1	4491.24	-0.214153	0.0759697	-2.81892	0.00481853	0.0293842
TADA3	1083.24	-0.2147	0.0630845	-3.40337	0.000665599	0.00828949
EIF3K	1469.93	-0.215225	0.0672952	-3.19823	0.00138275	0.0132396
UQCR11	561.032	-0.215339	0.0780597	-2.75864	0.00580417	0.0333919
COX6B1	907.94	-0.216065	0.0782655	-2.76067	0.00576825	0.0332803
PRRC2A	3794.64	-0.2162	0.0840553	-2.57211	0.0101081	0.0475274
VPS28	919.633	-0.21627	0.0769052	-2.81217	0.00492091	0.0297543
EIF3F	1502.7	-0.21637	0.0797929	-2.71165	0.00669498	0.036478
RETREG2	1298.71	-0.216642	0.0818024	-2.64836	0.00808824	0.0408397
ZXDC	927.373	-0.216766	0.0768154	-2.82191	0.00477383	0.0292744
TRAK1	1380.9	-0.217365	0.0823794	-2.63858	0.00832539	0.0416201
PHB2	1381.68	-0.217377	0.0609133	-3.56863	0.000358854	0.00575547
ARL6IP4	938.815	-0.217723	0.0813632	-2.67594	0.00745207	0.0387771
UBE2F-SCLY	256.347	-0.21775	0.0700193	-3.10986	0.00187176	0.016168
ELF4	2384.89	-0.217955	0.072747	-2.99606	0.0027349	0.0205676
CSRP1	817.855	-0.218407	0.0650405	-3.35802	0.000785021	0.00930807
TMCO4	201.512	-0.21868	0.0733874	-2.97981	0.00288431	0.0212036
PRPF19	875.658	-0.218978	0.0717408	-3.05235	0.00227057	0.0181559
TRMT112	445.669	-0.219457	0.0846261	-2.59325	0.00950733	0.0455877
SURF1	396.938	-0.219563	0.0755104	-2.90771	0.00364081	0.024542
PIAS3	365.39	-0.219789	0.0860552	-2.55404	0.010648	0.049091
ABT1	291.348	-0.219841	0.0846694	-2.59647	0.00941874	0.0453066
SPINT2	693.028	-0.220699	0.0860614	-2.56444	0.0103343	0.0481407
DPP9	1040.54	-0.220924	0.0831448	-2.6571	0.00788166	0.0401148
CREB3	225.99	-0.220997	0.0712045	-3.1037	0.00191119	0.0163996
VPS37B	701.154	-0.221247	0.0864727	-2.55857	0.0105102	0.0486042
ELOB	864.436	-0.221457	0.0750099	-2.95236	0.0031535	0.0223536
UBE2E3	380.941	-0.221518	0.0703065	-3.15075	0.00162854	0.0147735
STK25	701.778	-0.221973	0.0714799	-3.10539	0.00190028	0.0163443
RNF167	1048.66	-0.222033	0.0723404	-3.06927	0.00214581	0.0175927
ERAL1	312.833	-0.222133	0.0698653	-3.17944	0.00147558	0.013822
RPS16	4342.31	-0.222167	0.0764536	-2.90591	0.00366186	0.0246427
SMARCB1	549.806	-0.222373	0.0663186	-3.3531	0.000799114	0.0093782
POLDIP2	607.067	-0.222434	0.0684326	-3.2504	0.00115242	0.011881
SAP130	360.008	-0.222846	0.0652523	-3.41515	0.000637464	0.00804682
UQCRC1	1426.72	-0.222914	0.083565	-2.66756	0.00764048	0.0393817
ARRB2	8086.34	-0.223	0.0632049	-3.52821	0.000418375	0.00634011
MARK2	2003.78	-0.223052	0.0793013	-2.81271	0.00491253	0.0297184
IMPDH2	509.024	-0.223105	0.0709599	-3.1441	0.00166599	0.0149346
ERGIC3	1047.25	-0.223557	0.0602939	-3.70779	0.000209074	0.00427084
MCM5	623.057	-0.223686	0.0732483	-3.05381	0.00225956	0.0181559
PRMT2	639.258	-0.223807	0.0735124	-3.04448	0.00233081	0.0185437
CORO1A	11885.1	-0.22423	0.0779097	-2.87807	0.00400118	0.0260281
LDB1	1675.55	-0.224534	0.0635659	-3.5323	0.00041196	0.00625779
C19orf38	2369.54	-0.224554	0.0758288	-2.96133	0.00306312	0.0219705
TTC38	203.043	-0.224615	0.0800872	-2.80463	0.00503738	0.0302318
USP20	370.76	-0.225179	0.0733783	-3.06875	0.00214959	0.0176118
MIR497HG	227.68	-0.225274	0.078601	-2.86605	0.00415634	0.0267782
RAD23A	1074.38	-0.225296	0.0687821	-3.27551	0.00105472	0.011208
DNAJB1	704.098	-0.225711	0.0759374	-2.97233	0.00295547	0.0214271
PLCB3	588.772	-0.225957	0.0708645	-3.18857	0.00142976	0.0134974
RANGRF	141.123	-0.226158	0.0844772	-2.67715	0.00742522	0.0387207
AKT2	1478.01	-0.226412	0.0760744	-2.97619	0.00291854	0.0213256
SNHG1	389.472	-0.226592	0.0785194	-2.88581	0.00390409	0.0256184
ATG9A	822.564	-0.226632	0.0844976	-2.68211	0.00731596	0.0383495
RPL18	4583.42	-0.226832	0.07017	-3.2326	0.00122668	0.0123208
TSC2	951.358	-0.227022	0.0832227	-2.72788	0.0063742	0.0353593
RPS5	2386.58	-0.227518	0.0839205	-2.71111	0.00670578	0.036478
RBM4	602.599	-0.227726	0.0668738	-3.40531	0.000660896	0.00824596
GALNT10	729.025	-0.227759	0.061365	-3.71155	0.000205995	0.00427084
E4F1	307.212	-0.227835	0.0895219	-2.54503	0.010927	0.0499396
COPE	1790.64	-0.228266	0.0818336	-2.78939	0.00528069	0.0312577
WASF2	5157.88	-0.228346	0.0776394	-2.9411	0.00327045	0.022861
FBXL12	278.465	-0.22867	0.084065	-2.72016	0.00652504	0.0358566
CIRBP	1670.95	-0.228806	0.0662023	-3.45616	0.000547928	0.0073977
RASGRP4	3025.42	-0.229201	0.089349	-2.56523	0.0103107	0.0480889
MUM1	189.793	-0.229236	0.0784345	-2.92265	0.0034707	0.0237528
THAP4	303.727	-0.229482	0.0817353	-2.80762	0.00499085	0.030029
MAP2K3	2362.2	-0.230093	0.0807892	-2.84807	0.00439854	0.0278198
PSMB4	1260.58	-0.230667	0.0752402	-3.06574	0.00217131	0.0176938
ITFG2	326.9	-0.230786	0.0735583	-3.13746	0.00170417	0.0151422
IPO13	320.871	-0.230835	0.0829057	-2.78431	0.00536424	0.0315819
CNTROB	297.648	-0.231113	0.0766487	-3.01522	0.00256793	0.0198048
COX5A	616.403	-0.23123	0.0836131	-2.76548	0.00568396	0.0329512
POLR2E	1611.68	-0.231304	0.0852351	-2.71372	0.00665333	0.0363573
PRKCSH	2332.96	-0.231596	0.0651198	-3.55646	0.000375879	0.00594184
RPS11	8855.76	-0.231642	0.0650857	-3.55903	0.000372223	0.00590471
DPEP2	1176.31	-0.231724	0.0796752	-2.90836	0.00363328	0.0245049
GPR108	868.693	-0.231786	0.0697002	-3.32547	0.000882704	0.0099717
TTC7A	2799.04	-0.231999	0.0828653	-2.79972	0.00511476	0.0305526
EMP3	3205.61	-0.232892	0.0882627	-2.63863	0.00832427	0.0416201
SELENOW	512.369	-0.233387	0.0828091	-2.81838	0.0048267	0.0293892
DAG1	364.872	-0.233707	0.0898069	-2.60233	0.00925928	0.0447711
PPP2R1A	1579.55	-0.233751	0.0893846	-2.61511	0.0089198	0.0435299
TMEM173	1896.97	-0.234201	0.0898098	-2.60775	0.00911405	0.0442635
NF2	627.287	-0.234394	0.0793844	-2.95265	0.00315063	0.0223464
SIRT7	518.514	-0.234502	0.0663844	-3.53249	0.000411659	0.00625779
ATP5MC2	1819.96	-0.23464	0.0804405	-2.91694	0.0035348	0.0240554
LAMTOR4	665.659	-0.235067	0.0918953	-2.55799	0.010528	0.0486677
RNF5	252.714	-0.235147	0.0906745	-2.59331	0.00950577	0.0455877
UBE2D4	181.967	-0.23527	0.0788555	-2.98356	0.00284913	0.0210323
COASY	783.325	-0.235351	0.0822265	-2.86223	0.00420676	0.0269594
BAG6	3236.73	-0.235534	0.0824957	-2.85511	0.00430226	0.0273714
FXN	150.141	-0.235675	0.0883524	-2.66744	0.00764316	0.0393817
DAZAP1	1276.28	-0.235791	0.0747825	-3.15302	0.00161588	0.0147145
TAPBP	7041.22	-0.236416	0.0783292	-3.01823	0.00254256	0.0196754
SLC8B1	831.284	-0.236476	0.0795591	-2.97234	0.00295544	0.0214271
FMNL1	10073.2	-0.236652	0.0802062	-2.95055	0.00317212	0.022398
TANGO2	830.658	-0.23703	0.0712784	-3.3254	0.000882904	0.0099717
BCL7B	623.788	-0.23712	0.0708179	-3.34831	0.000813068	0.00946161
SGTA	591.282	-0.237303	0.0906657	-2.61735	0.00886164	0.0433557
JPT1	549.133	-0.237306	0.0809658	-2.93095	0.00337931	0.0233921
PRKACA	4765.38	-0.237466	0.0713792	-3.32683	0.000878401	0.00997008
KBTBD4	192.012	-0.238752	0.0938043	-2.54522	0.010921	0.0499396
PLCB2	7752.51	-0.238764	0.0754201	-3.16578	0.00154668	0.0143326
ATP6V1F	1031.48	-0.238891	0.074727	-3.19685	0.00138938	0.0132821
ZFAND2B	286.443	-0.239344	0.0749392	-3.19384	0.00140394	0.0133579
LRRK1	965.89	-0.239512	0.0798385	-2.99996	0.00270017	0.0204294
POMT1	170.723	-0.239841	0.0916468	-2.61701	0.00887035	0.0433632
PPP1R9B	5198.59	-0.239877	0.07543	-3.18013	0.00147211	0.0138002
VKORC1	285.189	-0.23995	0.0916319	-2.61862	0.0088285	0.0432589
UCKL1	344.306	-0.239989	0.0830394	-2.89006	0.00385165	0.025447
GSTK1	2663.68	-0.240038	0.0653867	-3.67105	0.000241555	0.00461473
MRI1	556.634	-0.240147	0.0784856	-3.05975	0.0022152	0.0179442
SLC37A1	265.148	-0.240498	0.0914532	-2.62974	0.00854506	0.0424056
CXCL16	1478.53	-0.240655	0.0943424	-2.55086	0.0107456	0.0494048
TRAPPC12	701.919	-0.241475	0.0742752	-3.25108	0.00114967	0.011881
AUP1	1655.21	-0.24183	0.0672442	-3.59629	0.000322787	0.00549652
USF2	1529.13	-0.242007	0.089002	-2.71912	0.00654555	0.0359307
PNKP	450.584	-0.242186	0.0949441	-2.55083	0.0107468	0.0494048
QARS	2190.52	-0.242792	0.0648938	-3.74136	0.000183024	0.00406612
AKR1A1	779.793	-0.242824	0.0655376	-3.70511	0.000211302	0.00430311
RAC2	5686.2	-0.242961	0.0950875	-2.55514	0.0106146	0.0489747
ZC3H4	1021.73	-0.243244	0.0898029	-2.70864	0.00675595	0.036571
TBC1D22A	708.406	-0.244203	0.0788526	-3.09696	0.00195519	0.0165807
GPS2	585.169	-0.244526	0.0812397	-3.00994	0.00261303	0.0200123
MAP7D1	2607.97	-0.244666	0.0796985	-3.0699	0.00214129	0.0175807
MAP4	1251.9	-0.244896	0.0745828	-3.28354	0.00102512	0.0109609
SLC25A11	711.555	-0.245299	0.091349	-2.6853	0.00724649	0.038156
MPDU1	563.66	-0.245479	0.0777656	-3.15666	0.00159589	0.014584
SCLY	130.692	-0.245516	0.0938749	-2.61536	0.00891347	0.0435166
IRF5	3234.27	-0.245679	0.080225	-3.06238	0.00219587	0.0178579
UBXN1	825.474	-0.245761	0.078804	-3.11864	0.0018169	0.0158412
RPL13A	7511.12	-0.245836	0.0632886	-3.88436	0.0001026	0.00290849
RUVBL2	254.524	-0.245884	0.0903971	-2.72005	0.00652726	0.0358566
TAX1BP3	446.575	-0.24589	0.0849023	-2.89615	0.00377776	0.0251181
PHYKPL	1008.03	-0.245909	0.0690989	-3.5588	0.000372554	0.00590471
MAGED2	455.477	-0.245964	0.0818352	-3.00561	0.00265051	0.0202097
ATP6AP1	1988.94	-0.246384	0.0723012	-3.40775	0.000655018	0.00820843
RNASEK	2537.17	-0.246609	0.0776613	-3.17544	0.0014961	0.0139736
GCDH	134.11	-0.247484	0.09629	-2.57019	0.0101643	0.0476773
MYO19	232.08	-0.24764	0.0926267	-2.67353	0.00750573	0.0389056
HHEX	1160.44	-0.247794	0.0865412	-2.86331	0.00419243	0.02693
POLE3	591.932	-0.247816	0.0579248	-4.27824	1.88373e-05	0.0010166
CHCHD2	984.378	-0.247879	0.0769931	-3.2195	0.00128415	0.012677
MRPS34	449.084	-0.24812	0.0850155	-2.91853	0.00351689	0.0239875
APOBEC3C	626.457	-0.248243	0.0966216	-2.56923	0.0101926	0.0477379
UBA7	1721.15	-0.248267	0.0821779	-3.02109	0.00251868	0.0195874
CARM1	648.609	-0.248287	0.0920416	-2.69755	0.00698521	0.0373605
GNAI2	15437.4	-0.248564	0.0573651	-4.33301	1.47082e-05	0.000867639
BET1L	603.946	-0.248609	0.0950284	-2.61616	0.00889251	0.0434318
PEPD	702.412	-0.248676	0.0936548	-2.65524	0.00792516	0.0402346
NDUFV1	629.249	-0.248917	0.0769306	-3.23561	0.00121383	0.0122542
NELFB	695.835	-0.249047	0.0935041	-2.66349	0.00773341	0.0396104
ARMC6	294.95	-0.249227	0.0877402	-2.84052	0.00450407	0.0281924
BRMS1	458.514	-0.249325	0.0680537	-3.66365	0.000248648	0.00468365
LOC101928120	170.881	-0.250076	0.0918817	-2.72172	0.00649429	0.0358174
DNM2	3253.71	-0.250499	0.0618056	-4.05302	5.05605e-05	0.00183062
UNC13D	2268.3	-0.250676	0.0968037	-2.58953	0.00961077	0.045938
JADE2	639.423	-0.251048	0.0898904	-2.79282	0.00522502	0.0310082
CYB561D1	409.34	-0.251108	0.093483	-2.68614	0.00722837	0.0381049
P2RX5-TAX1BP3	640.621	-0.251991	0.0831397	-3.03094	0.00243794	0.0191194
FAM96B	277.551	-0.252041	0.0803918	-3.13515	0.00171765	0.0152288
CNN2	3448.77	-0.252292	0.0916587	-2.75251	0.00591402	0.0337669
FXYD5	3579.42	-0.252366	0.0602526	-4.18846	2.80848e-05	0.00130709
BRD4	2352.37	-0.25244	0.0946223	-2.66787	0.00763342	0.0393817
MAD2L1BP	145.294	-0.252468	0.0938565	-2.68994	0.00714657	0.0379383
ASPHD2	256.276	-0.252553	0.0970635	-2.60194	0.00926989	0.0448045
PPP6R1	2603.7	-0.252658	0.081452	-3.10193	0.00192266	0.0164343
TTLL3	887.064	-0.253002	0.0876821	-2.88544	0.00390866	0.0256331
DENND1C	1196.99	-0.253354	0.0816642	-3.10239	0.00191965	0.0164291
DCTPP1	118.624	-0.253707	0.0866959	-2.9264	0.00342906	0.0236014
DUS1L	761.548	-0.254033	0.0741983	-3.4237	0.000617753	0.00788026
ARAF	1294.24	-0.25429	0.0849153	-2.99463	0.0027478	0.0206264
ACTR1B	647.874	-0.254635	0.0889481	-2.86274	0.00420001	0.0269304
CD74	70713.5	-0.25526	0.0778795	-3.27763	0.00104681	0.0111632
VPS26B	970.295	-0.255264	0.0668116	-3.82065	0.0001331	0.00338858
APH1A	1895.27	-0.25527	0.0856321	-2.98101	0.00287301	0.0211463
RNASEK-C17orf49	3050.94	-0.255428	0.0733766	-3.48105	0.000499448	0.00699864
PYGB	1099.25	-0.255612	0.0856692	-2.98371	0.00284776	0.0210323
DGLUCY	896.544	-0.255944	0.0689911	-3.70981	0.000207411	0.00427084
MTA1	1040.34	-0.256071	0.0740465	-3.45824	0.000543711	0.0073977
CIB1	786.862	-0.256378	0.0854151	-3.00155	0.00268607	0.0203653
SLC3A2	1154.05	-0.256582	0.0845541	-3.03453	0.00240908	0.0189545
TMEM39B	301.31	-0.256884	0.0971288	-2.64478	0.0081744	0.0411679
NOD1	366.863	-0.257116	0.0879373	-2.92385	0.00345729	0.0237072
CRYL1	259.024	-0.257181	0.0726334	-3.54081	0.000398901	0.0061593
SH3BGRL3	10342	-0.257196	0.0912615	-2.81823	0.00482894	0.0293892
ALKBH5	1783.35	-0.257275	0.071162	-3.61533	0.00029996	0.00523615
NPC2	3279.37	-0.257741	0.0635122	-4.05814	4.94655e-05	0.00180176
NDUFA4	599.484	-0.258055	0.0793978	-3.25016	0.00115341	0.011881
ARRDC2	1405.89	-0.258134	0.0856715	-3.01307	0.00258617	0.0198821
AKT1	2062.88	-0.258179	0.0657833	-3.92468	8.68438e-05	0.00260877
TBCD	669.067	-0.258237	0.0599848	-4.30505	1.66951e-05	0.000942143
DDA1	457.302	-0.258441	0.0809935	-3.19088	0.00141839	0.0134518
MFNG	1506.18	-0.258585	0.0958821	-2.6969	0.00699877	0.0374165
COX6A1	433.027	-0.258739	0.0882426	-2.93213	0.00336644	0.0233431
MIEN1	302.693	-0.258944	0.0832344	-3.11102	0.0018644	0.016139
SSBP3	495.497	-0.259075	0.0764149	-3.39037	0.000697991	0.00859552
GPI	2017.19	-0.259171	0.0570356	-4.54402	5.51911e-06	0.000476733
GMPPA	376.284	-0.259197	0.0658531	-3.93599	8.2853e-05	0.00251113
ASB6	592.575	-0.259314	0.064474	-4.02199	5.77091e-05	0.00200539
CCDC22	495.175	-0.259397	0.0957237	-2.70985	0.00673141	0.0364896
PLXND1	4250.86	-0.259446	0.0923783	-2.80852	0.00497695	0.0300031
MED15	1760.52	-0.260039	0.094829	-2.74219	0.00610316	0.0343382
HLA-DPA1	11710.3	-0.260102	0.092002	-2.82713	0.00469674	0.0289488
KDELR1	1347.35	-0.260506	0.0963694	-2.7032	0.00686745	0.0369143
NOP16	375.711	-0.261094	0.0990047	-2.63719	0.0083596	0.0417155
CCDC115	523.065	-0.261308	0.0698795	-3.73941	0.000184449	0.00407778
FGD2	4738.14	-0.261569	0.0840894	-3.1106	0.00186705	0.0161504
PIK3IP1	683.443	-0.261669	0.0888477	-2.94514	0.00322813	0.022633
POLD1	263.192	-0.261752	0.102798	-2.54627	0.0108881	0.04984
CSTB	1218.43	-0.261929	0.0813775	-3.21869	0.00128778	0.0126921
AHCY	524.114	-0.262336	0.0750512	-3.49543	0.000473299	0.00680551
CDK16	542.773	-0.262629	0.0823134	-3.1906	0.00141977	0.0134518
ZNF362	540.147	-0.262635	0.0996967	-2.63434	0.00843022	0.0419879
RSAD1	382.155	-0.263748	0.0672198	-3.92367	8.72098e-05	0.00260877
UBA52	5460.01	-0.264273	0.0803431	-3.2893	0.00100437	0.0108155
CIZ1	1076.15	-0.264582	0.0685821	-3.85788	0.000114374	0.00308648
QDPR	135.186	-0.264635	0.103269	-2.56258	0.0103897	0.0482147
LGALS1	2316.23	-0.264729	0.100544	-2.63298	0.00846388	0.0421382
TRIM3	155.223	-0.264883	0.103418	-2.56129	0.0104284	0.0483369
TRAM2	492.585	-0.264904	0.0935859	-2.8306	0.00464604	0.0287986
GRK2	9629.66	-0.264912	0.0920004	-2.87946	0.00398354	0.0259833
EVI5L	248.387	-0.265031	0.100579	-2.63505	0.00841243	0.0419166
MRPL24	128.924	-0.265439	0.0987029	-2.68927	0.00716085	0.0379425
TSSC4	286.203	-0.265494	0.101225	-2.62281	0.00872077	0.0428526
PPIH	79.2223	-0.265714	0.0976144	-2.72208	0.00648727	0.0358058
PHPT1	292.426	-0.26575	0.0915709	-2.90212	0.00370643	0.024852
ERGIC1	1743.03	-0.26608	0.0720254	-3.69425	0.000220539	0.0044147
NDUFAF3	421.277	-0.266264	0.104426	-2.54978	0.0107792	0.0495074
LOC100130744	218.2	-0.266374	0.0993105	-2.68224	0.00731314	0.0383495
RNPEP	2025.69	-0.266681	0.101417	-2.62957	0.00854941	0.0424056
CAPNS1	5002.65	-0.266945	0.0698476	-3.82182	0.000132472	0.0033797
TTLL12	457.144	-0.267253	0.0897386	-2.97813	0.00290014	0.0212554
JMJD8	825.63	-0.267633	0.0766532	-3.49148	0.000480358	0.00683373
DDX49	450.494	-0.267638	0.0808182	-3.31161	0.000927616	0.0102914
CEP68	179.21	-0.267897	0.0797646	-3.3586	0.000783395	0.00930807
SRF	834.04	-0.268058	0.0853306	-3.14141	0.00168139	0.0150392
SNAPC4	376.449	-0.268292	0.102123	-2.62715	0.00861045	0.0425557
WDR13	653.398	-0.268367	0.0946401	-2.83566	0.00457309	0.0285211
CHAF1A	160.669	-0.268734	0.0880494	-3.05208	0.00227262	0.0181559
CACTIN	306.275	-0.268917	0.101213	-2.65695	0.0078851	0.0401155
MAN1C1	225.569	-0.269034	0.0884727	-3.04088	0.00235892	0.0187058
RNF166	2428.08	-0.269062	0.100239	-2.6842	0.00727029	0.0381936
MLST8	327.134	-0.269741	0.101566	-2.65581	0.00791193	0.0402013
PMM1	136.107	-0.269789	0.0934579	-2.88674	0.00389253	0.0255967
PIN1	306.827	-0.269947	0.101769	-2.65254	0.00798879	0.040405
CDK4	307.734	-0.270086	0.0793184	-3.40509	0.000661423	0.00824596
ZNF511	298.592	-0.270946	0.0923752	-2.9331	0.00335597	0.0232838
ZNF385A	5528.37	-0.271309	0.0989198	-2.74271	0.00609341	0.0343382
PFN1	11667.2	-0.271399	0.076348	-3.55476	0.000378319	0.00596481
SFI1	276.914	-0.2714	0.0933643	-2.90689	0.00365039	0.0245928
TFEB	1177.96	-0.271909	0.0982358	-2.76792	0.00564159	0.0328314
CAPS	211.156	-0.272422	0.103793	-2.62467	0.00867338	0.0427587
ABHD12	326.054	-0.272448	0.080486	-3.38504	0.000711682	0.0086933
EMC6	185.835	-0.272451	0.106144	-2.56681	0.010264	0.0479791
DNPEP	618.219	-0.272779	0.0845119	-3.2277	0.00124789	0.0124408
TMEM109	661.592	-0.273218	0.0868026	-3.14758	0.00164628	0.0148313
CIITA	2278.97	-0.273223	0.107373	-2.54462	0.0109396	0.0499436
CTDNEP1	2507.77	-0.273376	0.0991965	-2.75591	0.00585294	0.0335767
YIPF3	975.842	-0.274334	0.0798227	-3.43679	0.000588647	0.00765046
MAPKAPK3	3518.45	-0.274885	0.07326	-3.75218	0.000175301	0.00397643
PDE4A	651.247	-0.275035	0.0924078	-2.97631	0.00291736	0.0213256
NDUFC2-KCTD14	269.255	-0.275069	0.0919378	-2.9919	0.00277248	0.0207216
VSIR	17896.8	-0.2751	0.0873197	-3.15049	0.00162996	0.0147735
ABCB8	229.806	-0.275104	0.102862	-2.6745	0.00748405	0.0388432
TTYH2	1046.75	-0.275131	0.0806183	-3.41276	0.000643093	0.00810941
TRABD	1845.79	-0.275168	0.106354	-2.58729	0.00967347	0.0460919
MAST3	2053.72	-0.275345	0.0969021	-2.84148	0.00449047	0.0281364
FAU	2406.09	-0.275463	0.0984535	-2.7979	0.00514364	0.0306112
PPP1CA	2843.18	-0.275567	0.0672895	-4.09524	4.21723e-05	0.00163458
CUEDC1	466.022	-0.27559	0.0996425	-2.76579	0.00567858	0.032941
PPP1R12C	1915.55	-0.276061	0.0959773	-2.87632	0.00402343	0.0261447
PLEKHM2	1649.97	-0.27612	0.0847333	-3.2587	0.00111924	0.0116189
SHISA5	2361.16	-0.27616	0.093685	-2.94775	0.00320098	0.0224924
TMEM189	687.169	-0.276187	0.0772392	-3.57574	0.000349243	0.00568929
PACS1	1482.36	-0.276264	0.0940513	-2.93738	0.00331001	0.0230576
MRPL43	303.949	-0.276317	0.077798	-3.55173	0.00038271	0.00600273
PLOD1	1058.52	-0.276331	0.0676687	-4.08358	4.43462e-05	0.0017016
IMPDH1	3172.31	-0.276384	0.103738	-2.66426	0.00771587	0.0395717
KSR1	966.847	-0.276484	0.0724379	-3.81684	0.000135172	0.00340932
ECSIT	320.603	-0.276508	0.0970273	-2.8498	0.00437474	0.0277273
NOP53	2503.24	-0.276571	0.0677378	-4.08297	4.44641e-05	0.0017016
PAPSS2	246.207	-0.276826	0.101225	-2.73476	0.00624265	0.0348533
TRIM39-RPP21	175.572	-0.276944	0.0822832	-3.36575	0.000763368	0.00914907
PSMB10	1797.94	-0.277119	0.106203	-2.60934	0.00907183	0.0440944
WAS	4430.59	-0.277288	0.0859402	-3.22652	0.00125304	0.0124598
C17orf49	580.359	-0.277454	0.0643873	-4.30914	1.63891e-05	0.000932321
FOXP4	501.83	-0.277867	0.107579	-2.58291	0.00979715	0.0464086
ZNF710	1757	-0.277941	0.0995213	-2.79278	0.00522573	0.0310082
P4HTM	178.675	-0.277975	0.0954567	-2.91206	0.00359055	0.0242844
RPL28	7743.53	-0.278255	0.071146	-3.91104	9.1898e-05	0.00268435
ATP5MC1	174.33	-0.278666	0.0946972	-2.94271	0.00325354	0.0227823
FAM53C	886.577	-0.278667	0.081221	-3.43097	0.00060142	0.00776198
IRF2BP2	4417.04	-0.278703	0.0864224	-3.2249	0.00126017	0.0125028
NICN1	187.015	-0.278864	0.105259	-2.6493	0.00806578	0.0407433
CSNK1G2	2424.09	-0.278899	0.0838171	-3.32747	0.000876376	0.00996991
RPL8	8020	-0.27903	0.0811788	-3.43723	0.00058769	0.00765009
ADCK5	152.465	-0.279187	0.107091	-2.60701	0.00913363	0.044323
KCNMB1	217.294	-0.279554	0.10747	-2.60122	0.00928923	0.0448442
IDH3G	960.318	-0.279647	0.0560511	-4.98914	6.06495e-07	0.000111126
AGPAT3	2822.41	-0.279881	0.0629399	-4.44679	8.71614e-06	0.000631163
AGTRAP	2676.24	-0.279909	0.104521	-2.67802	0.00740593	0.0386701
CNPPD1	1075.22	-0.280093	0.109844	-2.54991	0.0107749	0.0495066
ARHGEF18	1153.92	-0.280169	0.0715473	-3.91585	9.0086e-05	0.0026599
CTBP1-AS	651.176	-0.280183	0.0967446	-2.89611	0.0037782	0.0251181
RELT	2242.15	-0.28025	0.104601	-2.67923	0.00737927	0.0385642
BTBD6	235.269	-0.280324	0.0886867	-3.16084	0.00157317	0.0144914
ANKH	346.352	-0.280399	0.0982378	-2.85428	0.00431339	0.0273959
PYCARD	1325.15	-0.280471	0.105643	-2.6549	0.00793321	0.0402586
MLLT1	1372.83	-0.280647	0.108903	-2.57705	0.00996483	0.0469987
JTB	1350.19	-0.280753	0.089169	-3.14855	0.00164081	0.0148298
ATG4B	709.157	-0.281246	0.0830423	-3.38678	0.000707181	0.00866511
ZNHIT1	421.693	-0.281341	0.0910575	-3.08971	0.00200351	0.0168906
EMC8	327.53	-0.281452	0.0817331	-3.44355	0.000574126	0.00756907
TOMM40	341.263	-0.281821	0.0953637	-2.95522	0.00312449	0.0222786
BCR	571.501	-0.281944	0.0779016	-3.61923	0.000295477	0.00520875
SCAMP2	1788.63	-0.282062	0.0904826	-3.11731	0.0018251	0.015867
HGS	1499.75	-0.282257	0.0922021	-3.06129	0.00220387	0.0178894
CEP164	446.177	-0.282466	0.0706014	-4.00086	6.31137e-05	0.00214996
PAQR7	384.896	-0.282473	0.100932	-2.79866	0.00513158	0.0305696
CFAP73	169.839	-0.282739	0.077223	-3.66133	0.000250909	0.00470426
HMGA1	1153.16	-0.282818	0.0956267	-2.95752	0.00310122	0.0221387
PPM1F	3790.33	-0.282837	0.0815203	-3.46953	0.000521371	0.00718921
LZTR1	837.431	-0.28299	0.0893489	-3.16725	0.0015389	0.0142824
ATXN2L	3391.4	-0.283031	0.107243	-2.63915	0.00831149	0.0416075
ZDHHC4	184.919	-0.283051	0.0916318	-3.08901	0.00200828	0.0168906
SNRPB	1310.49	-0.283282	0.0875786	-3.23461	0.0012181	0.0122754
CUTA	431.352	-0.283382	0.0874999	-3.23865	0.00120095	0.0121736
MRPL12	216.593	-0.283621	0.108352	-2.61758	0.00885549	0.0433557
RIN3	4791.62	-0.283845	0.0857293	-3.31094	0.000929817	0.0102982
CDAN1	198.326	-0.283977	0.105796	-2.6842	0.00727047	0.0381936
DPM2	219.782	-0.284163	0.108081	-2.62916	0.00855966	0.0424056
GPX4	1494.3	-0.28433	0.083113	-3.421	0.000623912	0.00793372
TRIM8	3205.42	-0.284448	0.0813932	-3.49474	0.000474531	0.00680551
ZBTB4	1080.18	-0.284572	0.0920308	-3.09214	0.00198722	0.0168052
NECTIN1	316.565	-0.284904	0.105402	-2.70302	0.00687125	0.0369143
DYRK2	450.622	-0.28514	0.0881723	-3.2339	0.00122112	0.0122912
ARHGEF1	5236	-0.285147	0.0794197	-3.59038	0.000330194	0.00556134
MDP1	60.3358	-0.285326	0.102727	-2.77753	0.00547737	0.0321081
RHBDD2	440.916	-0.28541	0.100998	-2.82589	0.00471496	0.0290168
RAB1B	1982.74	-0.285499	0.108707	-2.62633	0.00863118	0.0425854
C1orf35	96.2038	-0.285658	0.107376	-2.66035	0.00780595	0.0399017
SETD1A	777.379	-0.285659	0.0995956	-2.86819	0.00412823	0.0266824
FBXL19	333.574	-0.286229	0.111426	-2.56877	0.0102059	0.0477445
LLGL1	303.421	-0.286492	0.109196	-2.62364	0.00869968	0.0428054
CIDECP	96.9938	-0.286499	0.0921576	-3.10879	0.00187855	0.0162035
ATAD3A	117.026	-0.28701	0.104335	-2.75084	0.00594419	0.0338592
FBXW5	1804.82	-0.287117	0.0982043	-2.92367	0.00345934	0.0237072
VASP	9310.72	-0.287119	0.101914	-2.81726	0.00484356	0.0294042
GUK1	760.956	-0.28828	0.0785106	-3.67187	0.000240787	0.00461473
ARHGAP27	4760.23	-0.288488	0.0886212	-3.2553	0.00113272	0.0117479
SNRPC	415.084	-0.288489	0.0744328	-3.87583	0.000106261	0.00294084
RTN1	1203.29	-0.288567	0.102665	-2.81077	0.00494235	0.0298391
ODC1	360.911	-0.288584	0.105637	-2.73185	0.00629789	0.0350808
ORAI3	737.322	-0.288672	0.104836	-2.75357	0.00589492	0.0337055
CLPTM1	1056.45	-0.288979	0.0768433	-3.76063	0.000169489	0.00391151
STARD3	764.635	-0.289026	0.0919554	-3.14311	0.00167161	0.0149739
RCN3	382.911	-0.289157	0.112041	-2.58082	0.00985671	0.046616
ADCK1	148.652	-0.289212	0.10385	-2.7849	0.0053545	0.0315709
RABL6	1130.93	-0.28925	0.0899831	-3.2145	0.00130674	0.0128162
CA5BP1	161.84	-0.289735	0.107208	-2.70256	0.00688084	0.0369411
ALDH3B1	2301.58	-0.289861	0.0869908	-3.33209	0.000861961	0.00986159
TRIM28	1856.36	-0.290259	0.0864333	-3.35818	0.000784563	0.00930807
EMC10	1220.21	-0.290469	0.101291	-2.86766	0.00413518	0.026713
MROH1	774.676	-0.290551	0.107339	-2.70686	0.00679225	0.0366788
POLR2J4	153.693	-0.29072	0.0837659	-3.47062	0.000519257	0.00717281
OTUB1	1150.59	-0.291061	0.0680787	-4.27536	1.90828e-05	0.0010166
TBC1D17	524.61	-0.291308	0.104994	-2.77452	0.00552837	0.0323125
RPS6KB2	508.736	-0.291506	0.0749703	-3.88828	0.000100955	0.00289196
PCED1A	567.115	-0.291572	0.111148	-2.62329	0.00870859	0.0428108
ADRM1	682.888	-0.291703	0.0855277	-3.41062	0.000648148	0.00813921
C19orf47	148.884	-0.291879	0.103602	-2.8173	0.0048429	0.0294042
MSRA	278.375	-0.292216	0.0903393	-3.23465	0.00121794	0.0122754
INO80B-WBP1	550.93	-0.292269	0.0838222	-3.48677	0.000488887	0.00689057
UBXN6	1060.92	-0.292307	0.0899178	-3.25083	0.0011507	0.011881
ITGB2-AS1	1636.85	-0.29252	0.104095	-2.81012	0.00495233	0.0298845
SYVN1	883.706	-0.29273	0.10603	-2.76083	0.00576553	0.0332803
FKBP8	2488.36	-0.292835	0.0854633	-3.42643	0.00061156	0.0078095
SLC9A3R1	1223.64	-0.292869	0.0786755	-3.72249	0.00019727	0.00418937
ZMAT5	211.594	-0.293813	0.0931615	-3.1538	0.00161161	0.0146867
PHF7	56.3453	-0.294013	0.114134	-2.57604	0.00999402	0.047118
ARHGAP1	2393.82	-0.294148	0.0945718	-3.11031	0.00186888	0.0161547
SH3BP2	7713.81	-0.294445	0.0944455	-3.11762	0.00182317	0.015867
C7orf26	631.919	-0.294463	0.0888588	-3.31383	0.000920261	0.0102416
NAGLU	418.33	-0.294592	0.107279	-2.74605	0.00603182	0.0341813
CC2D1A	494.536	-0.294628	0.0859402	-3.42829	0.000607392	0.00777483
RFXANK	316.285	-0.294699	0.0734456	-4.01249	6.00827e-05	0.00206415
KCNQ1	1260.7	-0.294876	0.104063	-2.83362	0.00460238	0.0286053
RPLP1	8667.79	-0.295085	0.108091	-2.72997	0.00633407	0.0352336
NOSIP	299.834	-0.295151	0.0827613	-3.56629	0.00036207	0.00579935
CDK2AP1	457.204	-0.29556	0.0865268	-3.41582	0.000635897	0.00803543
PLD3	2864.89	-0.295576	0.0953919	-3.09854	0.00194476	0.0165387
KTI12	128.07	-0.295729	0.0964187	-3.06713	0.00216124	0.0176356
TNFRSF14-AS1	400.716	-0.295829	0.107123	-2.7616	0.00575194	0.0332337
TMEM8A	1199.46	-0.295865	0.115811	-2.55471	0.0106275	0.0490153
ATF4	3094.63	-0.295889	0.0860603	-3.43816	0.000585684	0.0076322
IMP3	370.684	-0.296103	0.0786043	-3.767	0.000165218	0.00386451
POLD2	173.659	-0.29611	0.112845	-2.62405	0.00868914	0.0427841
TESK2	170.584	-0.296115	0.106266	-2.78655	0.00532716	0.0314494
SPI1	13994.9	-0.296172	0.0931174	-3.18063	0.00146956	0.013787
TMEM110-MUSTN1	266.923	-0.296391	0.105201	-2.81737	0.00484192	0.0294042
NUBP2	319.812	-0.296447	0.105565	-2.80819	0.00498216	0.0300196
ATP13A1	1480.21	-0.296548	0.0884426	-3.353	0.000799416	0.0093782
CDC34	348.646	-0.296585	0.0937973	-3.16198	0.00156702	0.0144657
HMG20B	707.366	-0.29675	0.0879271	-3.37495	0.000738292	0.00894606
WDR81	1313.21	-0.29687	0.10591	-2.80305	0.00506218	0.0303505
TXN2	648.704	-0.297161	0.0773764	-3.84047	0.000122801	0.00321434
MCM4	92.1764	-0.297226	0.112117	-2.65104	0.00802451	0.0405687
TNFRSF1B	17972.6	-0.297291	0.0903251	-3.29135	0.000997092	0.0107948
PRMT7	186.362	-0.297354	0.103087	-2.88449	0.00392052	0.025683
SLC25A35	195.98	-0.297571	0.0985058	-3.02085	0.00252067	0.0195903
SCRN2	147.141	-0.297953	0.104381	-2.85449	0.00431067	0.0273959
SESN2	180.397	-0.297971	0.111345	-2.67609	0.0074486	0.0387757
KIAA2013	1102.44	-0.298234	0.0961109	-3.10302	0.00191556	0.0164057
LST1	4262.31	-0.298301	0.0884791	-3.37143	0.000747785	0.00902492
URM1	714.481	-0.298391	0.0725152	-4.11488	3.87384e-05	0.00151606
INTS11	820.958	-0.298524	0.084789	-3.52079	0.00043027	0.00644505
LGALS3	2367.19	-0.298576	0.0746726	-3.99847	6.37528e-05	0.00215032
MPND	178.257	-0.299615	0.0787759	-3.80339	0.00014273	0.00352253
YPEL3	1603.67	-0.299621	0.0993868	-3.0147	0.00257233	0.0198223
ZNF787	568.24	-0.299988	0.0819786	-3.65935	0.000252858	0.00471885
NCDN	308.537	-0.300038	0.104477	-2.87181	0.00408131	0.0264498
NCAPH2	1674.24	-0.300072	0.101846	-2.94635	0.00321551	0.0225683
RAP1GAP2	1935.92	-0.300334	0.0889316	-3.37713	0.000732456	0.00889739
MAP2K7	952.202	-0.300349	0.101023	-2.97307	0.00294838	0.0214014
MIA-RAB4B	575.732	-0.300392	0.103791	-2.89419	0.00380137	0.0252305
TGFB1	7546.16	-0.300498	0.106259	-2.82798	0.00468434	0.0289167
GNA11	132.612	-0.300602	0.108756	-2.76401	0.0057096	0.0330523
PML	781.178	-0.300609	0.10605	-2.83459	0.00458845	0.0285727
TAZ	681.677	-0.300968	0.100328	-2.99984	0.0027012	0.0204294
PCK2	474.444	-0.301342	0.0908647	-3.31638	0.000911929	0.0101804
CYFIP2	1278.81	-0.301407	0.0993015	-3.03527	0.00240317	0.0189203
TRPT1	104.849	-0.302744	0.10873	-2.78435	0.00536344	0.0315819
DPP3	384.359	-0.302775	0.0855605	-3.53872	0.000402065	0.0061781
PGAP3	194.81	-0.302938	0.113696	-2.66445	0.00771154	0.0395717
KRTCAP2	338.812	-0.303597	0.083221	-3.64808	0.000264202	0.00484825
CRY2	302.859	-0.303601	0.0796007	-3.81406	0.000136704	0.00342981
AP2S1	1075.24	-0.30391	0.0881153	-3.44901	0.000562656	0.00749361
NFIX	317.613	-0.304304	0.100777	-3.01959	0.00253118	0.0196226
PDCD4-AS1	60.0062	-0.304373	0.113575	-2.67992	0.00736388	0.0385004
NPRL2	201.912	-0.304593	0.0863799	-3.5262	0.000421563	0.00638043
POLRMT	393.849	-0.304614	0.117337	-2.59605	0.00943013	0.0453434
NDUFB2	259.877	-0.304874	0.112519	-2.70953	0.0067379	0.0364896
SLC30A1	454.859	-0.304968	0.0999999	-3.04968	0.00229084	0.0182859
SGSM3	722.61	-0.30561	0.0877173	-3.48403	0.000493919	0.0069453
CCNK	923.247	-0.305804	0.0916866	-3.33532	0.000852027	0.00980357
PORCN	101.516	-0.305862	0.0995532	-3.07235	0.00212381	0.0174716
PLXNB2	11206.4	-0.306346	0.0814359	-3.7618	0.000168694	0.00390537
RPS21	1190.71	-0.306397	0.110707	-2.76763	0.00564648	0.0328441
SLC25A1	449.888	-0.306645	0.0908362	-3.3758	0.000736008	0.00892733
CORO7	2309.27	-0.306751	0.107553	-2.8521	0.0043432	0.0275563
RBM14-RBM4	549.207	-0.306767	0.0757551	-4.04946	5.13356e-05	0.00184214
POLD4	897.239	-0.306807	0.0934064	-3.28465	0.00102109	0.0109469
POMT2	107.391	-0.306857	0.111837	-2.74379	0.00607351	0.0343352
FTL	46399	-0.306881	0.0745464	-4.11664	3.84436e-05	0.00151433
CORO7-PAM16	1812.65	-0.306914	0.106743	-2.87525	0.00403713	0.0262056
RALY	1705.78	-0.306962	0.0717894	-4.27587	1.90394e-05	0.0010166
ERCC1	1028.82	-0.307117	0.0876211	-3.50506	0.000456498	0.00665113
RBCK1	1280.89	-0.307551	0.0929914	-3.30731	0.000941975	0.0103557
DALRD3	290.505	-0.307601	0.0959921	-3.20445	0.00135323	0.0130395
TRAPPC6A	145.092	-0.307712	0.104585	-2.94221	0.00325876	0.0227925
ARID3B	282.46	-0.308204	0.0827064	-3.72648	0.000194173	0.00417806
NDUFB7	288.589	-0.308405	0.117833	-2.61731	0.0088626	0.0433557
MRPS26	124.016	-0.308417	0.119599	-2.57875	0.00991585	0.0468774
ADAMTSL4	2627.31	-0.308455	0.105879	-2.91327	0.00357671	0.0242365
ZNF688	205.895	-0.308924	0.102415	-3.01638	0.00255813	0.0197418
DNAJC4	767.988	-0.309282	0.087868	-3.51985	0.000431797	0.00644505
ANAPC11	259.301	-0.309348	0.104724	-2.95394	0.0031374	0.0223049
UBALD2	1000.38	-0.309391	0.0855217	-3.61769	0.000297248	0.00521831
TRMT1	488.476	-0.309613	0.0879507	-3.52031	0.000431049	0.00644505
REXO1	1016.02	-0.309963	0.113298	-2.73581	0.00622265	0.0347738
WBP1	370.071	-0.310003	0.0879499	-3.52477	0.000423851	0.00639106
TRADD	333.425	-0.310141	0.121681	-2.54881	0.010809	0.0496255
MTCH1	1377.95	-0.310297	0.079981	-3.87963	0.000104617	0.00292855
MAP2K2	1311.9	-0.310348	0.0885662	-3.50413	0.000458097	0.00665837
SLC5A2	132.04	-0.310447	0.118108	-2.6285	0.0085762	0.0424527
PTOV1	603.805	-0.310638	0.112063	-2.772	0.00557136	0.0325046
MYO1G	5730.03	-0.310979	0.0818516	-3.7993	0.000145105	0.00355934
MRPL10	337.777	-0.311457	0.0804466	-3.8716	0.000108122	0.00296489
TSSK3	111.544	-0.311536	0.114047	-2.73164	0.00630203	0.0350877
ELP5	587.911	-0.311617	0.107558	-2.89719	0.00376517	0.0250728
ZBTB7A	3067.72	-0.311623	0.116555	-2.67362	0.00750374	0.0389056
URGCP-MRPS24	229.845	-0.31163	0.105249	-2.96089	0.00306754	0.0219892
RABAC1	415.424	-0.311734	0.120567	-2.58557	0.00972188	0.0462084
DEAF1	292.713	-0.312178	0.0783253	-3.98566	6.72915e-05	0.00221129
NABP2	146.512	-0.312749	0.097338	-3.21302	0.00131348	0.0128407
FASTK	571.93	-0.313225	0.106758	-2.93397	0.00334659	0.0232588
RHOT2	1195.97	-0.31327	0.107837	-2.90504	0.00367206	0.0246838
RFNG	414.945	-0.313458	0.121829	-2.57294	0.0100839	0.047478
RHOG	3830.82	-0.313578	0.0910805	-3.44287	0.000575585	0.00757405
INSIG1	1034.32	-0.313791	0.116654	-2.68994	0.00714655	0.0379383
MAD2L2	274.328	-0.313884	0.0912313	-3.44053	0.000580573	0.00761483
MVB12A	306.567	-0.314691	0.092256	-3.41107	0.000647094	0.00813921
VIPR1	819.851	-0.314698	0.115477	-2.72521	0.00642615	0.0355752
ARHGDIA	5128.71	-0.31474	0.10762	-2.92455	0.00344955	0.0236885
LIN37	99.5454	-0.314756	0.118354	-2.65945	0.00782675	0.0399531
RNH1	3393.28	-0.314813	0.0947226	-3.32352	0.000888888	0.0100087
ATP6V0B	2201.77	-0.314997	0.0949877	-3.31618	0.000912556	0.0101804
MRPL38	360.174	-0.315126	0.0988555	-3.18774	0.00143388	0.0135256
RAB4B	616.126	-0.315132	0.104545	-3.01431	0.00257567	0.0198266
COTL1	25441.2	-0.315461	0.0735444	-4.28939	1.79161e-05	0.000984817
RPUSD3	192.594	-0.315498	0.106407	-2.96501	0.00302671	0.0217739
TUBG1	84.6385	-0.315565	0.11491	-2.7462	0.006029	0.0341813
PNPLA2	3143.62	-0.31594	0.110009	-2.87194	0.00407965	0.0264498
FAM3A	288.571	-0.316466	0.122133	-2.59116	0.00956527	0.0457748
COPS7B	344.742	-0.316523	0.08214	-3.85346	0.00011646	0.00311582
MBD3	772.909	-0.316676	0.102751	-3.08197	0.00205633	0.0171393
FKBP4	349.229	-0.317436	0.0947611	-3.34986	0.000808534	0.00944696
NUMBL	68.4932	-0.317752	0.116769	-2.72122	0.00650424	0.0358341
REC8	243.187	-0.318755	0.118878	-2.68137	0.00733207	0.0383839
RAB11B	1130.58	-0.31886	0.0881708	-3.61639	0.000298745	0.00523263
ADAP1	1706.68	-0.319087	0.0966251	-3.30231	0.000958904	0.0104941
SGF29	180.543	-0.319227	0.111662	-2.85887	0.00425158	0.0271371
C16orf54	1228.99	-0.319322	0.116653	-2.73737	0.00619321	0.0347055
SCAMP4	679.517	-0.31958	0.104677	-3.053	0.00226566	0.0181559
MYO15B	3648.47	-0.319951	0.12533	-2.55287	0.0106839	0.0492381
MRPS24	228.063	-0.319959	0.106811	-2.99556	0.00273944	0.0205765
PACS2	755.676	-0.320107	0.0802634	-3.98821	6.65743e-05	0.00220621
SLC27A3	1102.56	-0.320158	0.103159	-3.10355	0.00191213	0.0163996
OCEL1	267.188	-0.320416	0.117218	-2.7335	0.00626656	0.0349707
SH3TC1	1793.64	-0.320479	0.0882414	-3.63184	0.000281403	0.00504415
FAM98C	140.293	-0.320515	0.114518	-2.79882	0.00512902	0.0305694
INPP5E	228.537	-0.320565	0.123153	-2.60298	0.00924181	0.0447045
SIRT2	914.934	-0.320617	0.0755569	-4.24339	2.20172e-05	0.00112343
CAMK1	761.688	-0.3214	0.0886015	-3.62748	0.000286199	0.0050897
CARD9	907.604	-0.321407	0.10521	-3.05492	0.0022512	0.0181458
COQ8B	343.656	-0.321501	0.114605	-2.8053	0.00502705	0.0301848
LRRC45	120.535	-0.321526	0.120399	-2.67051	0.00757352	0.0391684
LHX4-AS1	86.3227	-0.321561	0.107156	-3.00087	0.00269212	0.0203984
G6PC3	423.318	-0.321597	0.116421	-2.76236	0.0057386	0.0332043
LENG8	4077.34	-0.321765	0.114776	-2.80342	0.0050563	0.0303303
SNRNP25	81.1698	-0.322072	0.124694	-2.5829	0.00979751	0.0464086
AATBC	1033.31	-0.322131	0.0831811	-3.87264	0.000107661	0.00296047
RAD9A	533.224	-0.32235	0.0838957	-3.84227	0.000121904	0.00321165
GABBR1	2123.45	-0.322377	0.103693	-3.10896	0.00187747	0.0162035
PAXX	329.312	-0.322396	0.102698	-3.13925	0.0016938	0.015109
DNASE1L1	1027.71	-0.322557	0.0808973	-3.98724	6.68462e-05	0.00220866
VPS51	1155.15	-0.32258	0.116626	-2.76594	0.00567591	0.032941
TMEM258	321.895	-0.322743	0.095714	-3.37195	0.000746386	0.00901702
CABP7	141.326	-0.322985	0.11072	-2.91712	0.00353274	0.0240549
MFSD5	325.871	-0.323179	0.114769	-2.8159	0.00486403	0.0294988
NDUFA3	230.744	-0.323312	0.112716	-2.86837	0.00412596	0.0266824
MRPL4	348.667	-0.323386	0.109724	-2.94728	0.00320585	0.0225135
ZNF341	147.639	-0.323527	0.104957	-3.08248	0.00205281	0.0171329
VAMP2	1023	-0.3239	0.0852028	-3.80152	0.000143813	0.00354201
CAMK1D	909.851	-0.324092	0.0906415	-3.57554	0.000349504	0.00568929
YIF1B	556.432	-0.324121	0.101175	-3.20357	0.00135735	0.0130584
IDH2	805.541	-0.324581	0.103164	-3.14625	0.00165376	0.0148691
SNRPA	673.704	-0.324584	0.0768272	-4.22486	2.39093e-05	0.00118014
KLHL21	541.446	-0.324654	0.124922	-2.59884	0.00935383	0.0450481
LHPP	266.823	-0.324664	0.117648	-2.75962	0.00578683	0.0333397
PTGER4	1255.45	-0.324969	0.106463	-3.0524	0.00227018	0.0181559
LINC01089	231.084	-0.32515	0.116777	-2.78436	0.00536331	0.0315819
SSNA1	386.605	-0.325232	0.100574	-3.23376	0.0012217	0.0122912
TMEM175	686.063	-0.325326	0.109835	-2.96196	0.00305687	0.0219517
GHDC	546.065	-0.325418	0.102173	-3.18498	0.00144766	0.0136164
UCP2	4126.03	-0.325447	0.0983781	-3.30812	0.000939236	0.0103539
MYO18A	1368.73	-0.325862	0.0925223	-3.52199	0.000428321	0.00644239
RNF187	1005.35	-0.326019	0.0843057	-3.8671	0.000110136	0.0030065
TMC8	2213.13	-0.326052	0.108926	-2.99334	0.00275944	0.0206833
TEX264	458.852	-0.326187	0.0935322	-3.48743	0.000487688	0.00688745
MMP17	539.441	-0.3263	0.121738	-2.68034	0.00735473	0.0384858
SPN	4166.65	-0.326303	0.115501	-2.82511	0.00472646	0.0290285
CENPB	1256.83	-0.326361	0.0976571	-3.34191	0.000832053	0.00962872
PABPC4	2696.67	-0.326557	0.0855632	-3.81656	0.000135324	0.00340932
PARP16	112.96	-0.326791	0.109817	-2.97577	0.00292258	0.0213384
DNAAF5	194.269	-0.326857	0.0951094	-3.43664	0.000588983	0.00765046
SLC25A45	214.348	-0.326918	0.12272	-2.66394	0.00772319	0.0395748
TSR3	297.99	-0.327074	0.115927	-2.82139	0.00478166	0.0292931
ADAM15	2280.89	-0.32743	0.121773	-2.68886	0.00716961	0.0379425
LRRC25	5570.1	-0.327441	0.0995655	-3.2887	0.00100652	0.010829
NCOR2	4485.59	-0.32749	0.113393	-2.88808	0.00387597	0.0255017
CSF1R	10304.3	-0.327634	0.10105	-3.2423	0.0011857	0.0120996
AIFM3	201.936	-0.327902	0.122867	-2.66876	0.00761314	0.0393275
PIP5K1C	1214.79	-0.328372	0.107078	-3.06666	0.00216464	0.0176514
IL12RB1	260.141	-0.328429	0.102054	-3.2182	0.00128999	0.0127035
RNF126	730.347	-0.328471	0.108961	-3.01457	0.00257348	0.0198223
AGPAT2	753.834	-0.328552	0.106334	-3.0898	0.00200291	0.0168906
RNF26	316.814	-0.328888	0.115222	-2.85437	0.00431217	0.0273959
CYB5R3	1689.72	-0.329368	0.110263	-2.98712	0.00281623	0.0209595
CRAT	349.949	-0.329541	0.100078	-3.29286	0.000991734	0.0107569
EHMT2	528.28	-0.329613	0.0774794	-4.2542	2.09801e-05	0.00108424
MARCH2	663.701	-0.329631	0.0940596	-3.50449	0.000457479	0.0066574
AES	2689.3	-0.329827	0.0887276	-3.7173	0.000201366	0.00421302
ST3GAL4	103.401	-0.32996	0.109652	-3.00916	0.00261967	0.0200504
H1FX	3654.09	-0.329993	0.113758	-2.90084	0.0037216	0.0248989
PRR11	289.896	-0.330086	0.0954548	-3.45804	0.00054413	0.0073977
MAPK7	602.912	-0.330662	0.0997082	-3.3163	0.000912175	0.0101804
TMEM150A	233.53	-0.330785	0.11629	-2.84448	0.00444842	0.0279744
STK11	1256.21	-0.331055	0.0990461	-3.34243	0.000830474	0.00961966
APBA3	238.197	-0.331203	0.129031	-2.56686	0.0102625	0.0479791
IL11RA	163.141	-0.331319	0.123854	-2.67507	0.00747143	0.0388124
CRTC2	1470.68	-0.331348	0.100724	-3.28965	0.00100311	0.0108116
ZNF777	176.337	-0.331655	0.108629	-3.05309	0.002265	0.0181559
KAT2A	530.826	-0.331679	0.0889333	-3.72952	0.000191843	0.00415762
NACC1	805.986	-0.331739	0.10058	-3.29825	0.000972894	0.0105993
REEP4	731.482	-0.332114	0.113823	-2.91782	0.00352488	0.0240149
MICAL1	2323.64	-0.332297	0.0832662	-3.99078	6.58558e-05	0.00219998
PIK3R2	495.489	-0.332354	0.0938157	-3.54263	0.000396157	0.00613409
SLC17A9	206.321	-0.332553	0.122319	-2.71873	0.00655327	0.0359567
MBNL1-AS1	168.408	-0.332608	0.122178	-2.72233	0.00648242	0.0357954
NRGN	1832.23	-0.332657	0.10943	-3.0399	0.00236657	0.0187174
ACAP3	936.615	-0.332665	0.113786	-2.9236	0.00346011	0.0237072
LOC101928525	54.6258	-0.332729	0.111441	-2.98569	0.00282936	0.0209782
EXOSC5	153.973	-0.332877	0.111447	-2.98687	0.00281851	0.0209595
HMOX1	2701.4	-0.333785	0.104768	-3.18593	0.00144287	0.0135893
PKD1P6-NPIPP1	201.024	-0.333787	0.102561	-3.25451	0.00113587	0.0117704
HDAC6	655.769	-0.334023	0.0819961	-4.07365	4.62825e-05	0.00173818
SH3GLB2	633.074	-0.334086	0.0740625	-4.51087	6.45627e-06	0.000521785
AGPAT1	623.179	-0.334249	0.107099	-3.12094	0.00180273	0.0157631
CASZ1	118.159	-0.334925	0.111928	-2.99233	0.00276855	0.0207051
FAM189B	327.105	-0.335317	0.11864	-2.82635	0.00470818	0.0289898
LOC150776	249.033	-0.33545	0.119486	-2.80744	0.00499366	0.030029
TUBB	2131.36	-0.335592	0.0759191	-4.4204	9.85194e-06	0.000673105
CCNQ	168.98	-0.336236	0.081403	-4.13051	3.61956e-05	0.0014542
NSUN5P2	98.8297	-0.336367	0.120573	-2.78975	0.00527491	0.0312387
CMTM7	1080.99	-0.336437	0.0897896	-3.74695	0.000179	0.00400862
B4GALT7	225.423	-0.336488	0.116034	-2.89991	0.00373274	0.0249255
SHARPIN	513.293	-0.336521	0.109469	-3.07412	0.00211128	0.0174278
ULK3	462.516	-0.336565	0.100379	-3.35295	0.000799547	0.0093782
PRR29	473.434	-0.336918	0.111574	-3.01969	0.00253032	0.0196226
MAF1	1433.66	-0.33694	0.084835	-3.97171	7.13596e-05	0.0023012
RTL8C	462.569	-0.337077	0.121832	-2.76674	0.00566203	0.0329029
AURKAIP1	475.884	-0.337259	0.111743	-3.01818	0.00254301	0.0196754
MAPK3	1011.15	-0.337262	0.091885	-3.67048	0.000242093	0.00461772
THAP11	532.57	-0.337315	0.0771962	-4.36958	1.24485e-05	0.00077598
TMEM80	339.527	-0.337349	0.102726	-3.28398	0.00102353	0.0109536
POLR2A	2281.5	-0.337568	0.0998624	-3.38033	0.000723988	0.00880804
TBC1D10A	421.045	-0.337579	0.0893916	-3.77641	0.000159107	0.00375798
VAMP5	308.578	-0.337608	0.107259	-3.14759	0.00164624	0.0148313
GALK1	320.673	-0.337699	0.119119	-2.83497	0.00458304	0.0285537
ULK2	955.537	-0.337718	0.0766183	-4.4078	1.04428e-05	0.00069641
TMEM256-PLSCR3	924.548	-0.337987	0.118056	-2.86293	0.00419738	0.02693
SGPP1	369.713	-0.337999	0.118801	-2.84509	0.00443983	0.0279744
OSBPL7	212.217	-0.33805	0.103155	-3.27712	0.00104873	0.011164
SLC27A4	240.241	-0.338244	0.0832761	-4.06172	4.87131e-05	0.00178066
ZNF710-AS1	389.453	-0.338497	0.102341	-3.30752	0.000941244	0.0103557
PYCARD-AS1	420.377	-0.338878	0.120716	-2.80724	0.00499685	0.0300333
MAP4K1	441.7	-0.339241	0.110203	-3.07833	0.00208161	0.0172869
UBL7	480.845	-0.339463	0.0802737	-4.22882	2.34924e-05	0.00116911
HPS1	1846.68	-0.339616	0.0833306	-4.07552	4.59111e-05	0.0017296
RGS19	3656.18	-0.339799	0.108897	-3.12036	0.00180628	0.0157828
TMEM219	899.726	-0.339951	0.0997993	-3.40634	0.00065839	0.00823362
NUDT22	404.211	-0.340114	0.116722	-2.91389	0.00356958	0.0242239
SLC12A9	2426.67	-0.340166	0.124452	-2.7333	0.00627032	0.0349755
BTBD2	1077.31	-0.340602	0.110515	-3.08195	0.00205648	0.0171393
ABHD8	311.696	-0.340986	0.108167	-3.15241	0.00161926	0.0147231
SF3B4	1312.65	-0.341305	0.104692	-3.26009	0.00111378	0.0115818
ZNF414	275.403	-0.341466	0.12522	-2.72693	0.00639266	0.0354129
MIDN	3307.09	-0.341492	0.113636	-3.00513	0.00265463	0.0202163
DNASE2	589.632	-0.341521	0.0914044	-3.73638	0.000186691	0.00408995
ICAM2	687.991	-0.341767	0.109299	-3.12689	0.00176664	0.0155261
TAGLN2	4931.11	-0.34196	0.104129	-3.28402	0.00102339	0.0109536
MAZ	2344.73	-0.342015	0.10355	-3.30288	0.000956959	0.0104823
B3GAT3	339.094	-0.342058	0.108228	-3.16053	0.00157482	0.0144919
HCFC1R1	314.419	-0.342217	0.133349	-2.56634	0.0102779	0.0480072
CHST2	933.88	-0.342308	0.115203	-2.97135	0.0029649	0.0214697
CIC	2527.26	-0.342598	0.130296	-2.62938	0.00855409	0.0424056
DGCR6L	204.955	-0.342622	0.1158	-2.95873	0.00308905	0.0220694
NDUFA11	558.231	-0.342905	0.112684	-3.04306	0.00234184	0.018595
ST3GAL3	39.623	-0.342907	0.12453	-2.75362	0.00589408	0.0337055
ACBD4	119.451	-0.343089	0.0938197	-3.6569	0.000255286	0.00474219
ROMO1	100.921	-0.343653	0.124525	-2.75971	0.00578529	0.0333397
SLC5A6	230.074	-0.343944	0.0825364	-4.16719	3.08384e-05	0.0013717
DYRK1B	298.455	-0.344786	0.130223	-2.64766	0.00810499	0.040902
DVL1	345.353	-0.345241	0.102077	-3.38215	0.000719209	0.00876753
PHF19	604.74	-0.345248	0.101576	-3.39892	0.000676522	0.00836921
RFTN1	621.17	-0.345311	0.0832059	-4.15008	3.32354e-05	0.00141023
TBCB	495.002	-0.345424	0.0742595	-4.65158	3.294e-06	0.000349424
FBRS	2236.76	-0.345616	0.118253	-2.92269	0.00347022	0.0237528
CDK5	148.783	-0.3458	0.0987608	-3.50139	0.000462844	0.00671929
LIMD2	5171.86	-0.34615	0.10564	-3.2767	0.00105027	0.0111705
KCTD15	494.252	-0.346439	0.0936867	-3.69785	0.000217434	0.00438461
PELI3	295.658	-0.346487	0.132595	-2.61312	0.00897192	0.0437137
PHF1	310.88	-0.34655	0.114158	-3.0357	0.00239977	0.0189058
IFT27	129.506	-0.346556	0.104847	-3.30536	0.000948538	0.0104036
MYADM	5001.49	-0.34679	0.128076	-2.70768	0.00677544	0.0366602
KLF11	1673.78	-0.347246	0.109086	-3.18322	0.00145648	0.0136854
LRWD1	88.1862	-0.347278	0.108344	-3.20532	0.00134912	0.013031
TMEM259	3545.49	-0.347339	0.11321	-3.06809	0.00215433	0.0176194
PLSCR3	900.773	-0.347348	0.117024	-2.96817	0.00299577	0.0216364
DCAF15	712.666	-0.347736	0.0926975	-3.7513	0.000175919	0.00397643
ANKRD13D	2452.89	-0.347835	0.0863116	-4.02999	5.57804e-05	0.00195242
PTPN23	1017.26	-0.348047	0.116291	-2.99289	0.0027635	0.0206833
LRCH4	3120.92	-0.348053	0.119107	-2.92219	0.00347574	0.0237604
COMMD4	174.7	-0.348146	0.100672	-3.45821	0.000543774	0.0073977
SLC25A22	303.4	-0.348261	0.118017	-2.95093	0.00316814	0.022398
ITGAL	8504.59	-0.348332	0.0957298	-3.6387	0.000274018	0.00493845
SCO2	2803.73	-0.348698	0.128632	-2.71082	0.00671162	0.036478
SPSB3	952.265	-0.348938	0.104662	-3.33396	0.000856198	0.00983999
SLC2A6	1825.3	-0.349041	0.116262	-3.00219	0.00268046	0.0203483
SLC10A3	293.618	-0.349069	0.117176	-2.97901	0.00289184	0.0212203
TSNARE1	178.157	-0.34911	0.110897	-3.14807	0.00164351	0.0148313
TMEM179B	560.696	-0.349373	0.09392	-3.7199	0.000199299	0.00419881
DPP7	1423.64	-0.349775	0.112172	-3.11822	0.00181948	0.0158523
PFKL	2077.42	-0.349877	0.0868279	-4.02955	5.58845e-05	0.00195242
PRAF2	120.648	-0.350463	0.129649	-2.70317	0.00686824	0.0369143
PRR14	858.397	-0.350914	0.103182	-3.40091	0.000671617	0.00834724
NCKIPSD	167.335	-0.351258	0.0942872	-3.7254	0.000195005	0.00417806
RUSC1	243.983	-0.351656	0.102151	-3.4425	0.000576369	0.00757612
ZDHHC12	370.33	-0.351689	0.120097	-2.92837	0.00340745	0.0235005
U2AF1L4	205.368	-0.35186	0.12996	-2.70746	0.00678007	0.0366688
DPP9-AS1	158.634	-0.351876	0.112666	-3.12318	0.00178907	0.0156749
WRAP53	99.8139	-0.352676	0.100991	-3.49214	0.000479166	0.0068332
FAM234A	516.599	-0.353488	0.0908808	-3.88957	0.000100421	0.0028914
SEZ6L	173.369	-0.353679	0.120788	-2.92809	0.00341052	0.0235005
GIT1	1072.57	-0.353824	0.109239	-3.239	0.0011995	0.0121691
DAGLA	332.221	-0.35398	0.136063	-2.60159	0.00927924	0.0448138
C19orf48	89.0007	-0.354067	0.133252	-2.65713	0.00788087	0.0401148
CBFA2T3	1118.79	-0.354118	0.122112	-2.89995	0.00373225	0.0249255
PLOD3	744.686	-0.35417	0.0999954	-3.54186	0.000397312	0.00614411
LOC101927051	790.259	-0.354476	0.0999951	-3.54493	0.000392721	0.00610348
SH2D3C	1846.87	-0.354767	0.10549	-3.36303	0.000770932	0.00922058
OSBPL5	537.053	-0.355518	0.101406	-3.5059	0.000455067	0.00663827
IRF7	1451.14	-0.355807	0.126946	-2.80281	0.00506589	0.0303577
HSF1	1139.64	-0.355889	0.0980052	-3.63133	0.000281968	0.00504415
TRIP6	89.2182	-0.356164	0.137853	-2.58365	0.00977596	0.0463429
SAMD1	372.311	-0.356586	0.0878954	-4.05693	4.97219e-05	0.00180567
NAA80	91.1398	-0.357088	0.138121	-2.58533	0.00972849	0.0462084
DDAH2	255.635	-0.357403	0.0960643	-3.72046	0.000198859	0.00419881
CDKN2D	701.211	-0.35748	0.105539	-3.38718	0.000706154	0.00866511
MRPS12	214.492	-0.357521	0.119732	-2.98601	0.00282639	0.0209782
EML3	1365.95	-0.357572	0.110359	-3.2401	0.0011949	0.0121632
PEMT	135.237	-0.357678	0.118812	-3.01045	0.00260863	0.0199912
GSTP1	3880.72	-0.35784	0.0844503	-4.23728	2.2624e-05	0.00114671
RPS19	3862.24	-0.357955	0.0858904	-4.16758	3.0785e-05	0.0013717
SLC25A39	618.026	-0.358248	0.0912504	-3.92599	8.63729e-05	0.00260476
SAC3D1	96.8787	-0.358348	0.133632	-2.6816	0.00732713	0.0383746
MED27	97.3549	-0.35854	0.100043	-3.58385	0.000338561	0.00563878
VEGFB	59.6514	-0.358987	0.136018	-2.63926	0.00830872	0.0416075
ABHD11	178.289	-0.358988	0.114949	-3.12302	0.00179004	0.0156749
TIMM17B	330.289	-0.359065	0.120173	-2.98789	0.0028091	0.0209307
TELO2	485.049	-0.359123	0.107978	-3.3259	0.000881327	0.0099717
PLEKHJ1	466.261	-0.359198	0.102007	-3.5213	0.000429435	0.00644505
PIEZO1	4217.16	-0.35932	0.109976	-3.26725	0.00108596	0.0114097
SMYD5	96.3987	-0.359334	0.127722	-2.81341	0.00490187	0.0296837
SYTL1	1075.37	-0.359467	0.123253	-2.91648	0.00354001	0.0240773
TSC22D4	2808.33	-0.359987	0.110839	-3.24785	0.00116282	0.0119371
NT5C	215.126	-0.36055	0.0956508	-3.76944	0.000163617	0.00384324
SAP25	515.675	-0.36076	0.140635	-2.56521	0.0103113	0.0480889
RASSF7	173.752	-0.360807	0.132576	-2.7215	0.00649863	0.0358195
BOP1	281.348	-0.36085	0.0959326	-3.7615	0.0001689	0.00390537
CYC1	851.343	-0.36094	0.0987536	-3.65495	0.00025723	0.00476368
XYLT1	1056.1	-0.361147	0.104765	-3.4472	0.000566422	0.00751699
PHKG2	651.983	-0.361153	0.0761552	-4.74233	2.11279e-06	0.000268946
ZDHHC18	818.406	-0.361226	0.0975669	-3.70234	0.00021362	0.00433763
PIGQ	339.891	-0.361292	0.131369	-2.75021	0.0059557	0.0338928
KIF22	207.463	-0.361304	0.0997341	-3.62268	0.000291572	0.00515974
TMEM86B	134.292	-0.361809	0.133698	-2.70616	0.00680662	0.036692
CITED2	1194.15	-0.361874	0.0709064	-5.10355	3.33349e-07	7.46515e-05
CSK	6011.22	-0.361993	0.100495	-3.6021	0.000315661	0.00542437
CD37	5494.19	-0.362102	0.101387	-3.57148	0.00035497	0.00570349
CAPN15	1189.51	-0.362257	0.126606	-2.86129	0.00421921	0.0270106
REX1BD	257.895	-0.362427	0.120848	-2.99904	0.00270832	0.0204698
RPS6KA4	2074.57	-0.362528	0.110169	-3.29066	0.000999544	0.010802
TCF3	594.969	-0.362586	0.0986814	-3.67431	0.000238492	0.00459249
MFSD10	837.806	-0.362589	0.132229	-2.74212	0.00610436	0.0343382
PGLS	1711.38	-0.362876	0.0932374	-3.89196	9.94394e-05	0.00287684
SLC37A4	63.3717	-0.363515	0.138323	-2.62803	0.00858819	0.0424773
ARL2-SNX15	536.915	-0.363768	0.0760805	-4.78136	1.74115e-06	0.000233953
ZNF581	353.997	-0.364061	0.113135	-3.21794	0.00129113	0.0127044
COQ4	204.571	-0.364816	0.115592	-3.15606	0.00159917	0.0145953
HEXDC	469.318	-0.365493	0.0991737	-3.68538	0.000228362	0.00450504
ZFPL1	214.981	-0.365515	0.103687	-3.52517	0.000423215	0.00639106
AGFG2	38.1702	-0.36581	0.135159	-2.70651	0.00679938	0.0366911
TNRC6C-AS1	403.116	-0.365905	0.107277	-3.41083	0.000647666	0.00813921
ENDOG	154.103	-0.365965	0.116776	-3.13391	0.00172491	0.0152816
HDAC10	972.72	-0.366499	0.118836	-3.08408	0.00204186	0.0170999
RARA	3856.18	-0.366654	0.108205	-3.38852	0.000702711	0.00864484
CD3EAP	346.198	-0.366669	0.0980962	-3.73785	0.000185599	0.00408995
SMAD7	258.188	-0.366693	0.139587	-2.62698	0.0086146	0.0425557
BAD	222.214	-0.366738	0.105662	-3.47087	0.000518773	0.00717281
NUDT14	84.767	-0.366925	0.13298	-2.75925	0.00579341	0.0333484
SIRT6	296.767	-0.367184	0.103901	-3.53396	0.000409379	0.00623635
MRPL41	198.376	-0.367757	0.108588	-3.38672	0.000707328	0.00866511
LMF2	1193.08	-0.367769	0.129988	-2.82925	0.00466578	0.0288758
ZNF446	92.9542	-0.367872	0.117936	-3.11925	0.0018131	0.0158195
INO80E	755.691	-0.368497	0.0827528	-4.45299	8.46836e-06	0.00061694
SRM	373.817	-0.368553	0.101139	-3.64402	0.000268416	0.00488113
SLC1A4	290.051	-0.368773	0.11683	-3.1565	0.00159673	0.014584
IRF2BP1	242.687	-0.368949	0.124084	-2.97337	0.00294545	0.021393
DECR2	68.8255	-0.369348	0.122433	-3.01674	0.00255508	0.0197418
GFER	229.79	-0.369548	0.107115	-3.45003	0.000560525	0.00748998
PRADC1	110.555	-0.369554	0.111528	-3.31357	0.000921145	0.0102416
TP53TG1	44.1371	-0.369732	0.143926	-2.56891	0.0102018	0.0477441
AMDHD2	183.662	-0.369867	0.120822	-3.06124	0.00220419	0.0178894
ATRIP-TREX1	750.549	-0.369932	0.0942967	-3.92306	8.74296e-05	0.00260877
RELL2	295.346	-0.369983	0.12059	-3.0681	0.00215423	0.0176194
EFNB1	211.173	-0.370123	0.0993652	-3.72488	0.000195411	0.00417806
AHDC1	217.195	-0.370368	0.138427	-2.67555	0.00746067	0.0387884
SNHG7	225.139	-0.370673	0.143281	-2.58704	0.00968057	0.0461076
RAB34	427.571	-0.370818	0.0744266	-4.98233	6.28224e-07	0.000112355
ARRDC1	1249.27	-0.371015	0.122493	-3.02888	0.00245465	0.0192255
ELOF1	359.544	-0.371276	0.08367	-4.43738	9.10589e-06	0.000640219
ACSF2	133.773	-0.371371	0.108329	-3.42817	0.000607659	0.00777483
THRA	127.292	-0.371379	0.108335	-3.42805	0.000607927	0.00777483
NPRL3	297.145	-0.371586	0.107517	-3.45607	0.000548114	0.0073977
GFOD1	115.737	-0.371803	0.128706	-2.88878	0.00386744	0.0254984
DDT	152.417	-0.372092	0.126674	-2.93739	0.00330989	0.0230576
RABEPK	102.444	-0.372425	0.106173	-3.50771	0.000451976	0.00660656
ZSWIM9	74.8068	-0.372448	0.131606	-2.83001	0.00465465	0.0288364
JOSD2	237.363	-0.372596	0.115303	-3.23144	0.00123168	0.0123505
CEBPA	2884.37	-0.372714	0.120659	-3.08898	0.00200848	0.0168906
SETBP1	251.345	-0.373327	0.143342	-2.60444	0.00920233	0.0445848
CYP2T1P	45.2053	-0.373569	0.135477	-2.75744	0.00582555	0.0334831
FANCG	49.7123	-0.373762	0.13167	-2.83862	0.00453085	0.0283235
SMIM27	29.6199	-0.374611	0.13646	-2.7452	0.00604735	0.0342211
CST3	16078.5	-0.374798	0.11628	-3.22323	0.00126754	0.0125539
ARSA	1085.62	-0.375519	0.125236	-2.9985	0.00271313	0.0204806
DOC2A	177.008	-0.375619	0.100727	-3.72907	0.000192186	0.00415762
SPATA6	224.501	-0.375623	0.0992245	-3.78559	0.000153344	0.00367207
MCRIP1	586.587	-0.375684	0.125389	-2.99615	0.00273415	0.0205676
BICRA	557.032	-0.376096	0.142296	-2.64305	0.00821626	0.0413136
ALKBH7	334.43	-0.376224	0.127477	-2.9513	0.0031644	0.022392
ARHGAP4	4804.43	-0.376343	0.0893225	-4.21331	2.51658e-05	0.00121247
SLC25A42	45.9712	-0.376525	0.141787	-2.65556	0.00791763	0.0402133
TMEM222	253.677	-0.376861	0.110881	-3.39879	0.000676845	0.00836921
FAM89B	1004.78	-0.377046	0.131034	-2.87747	0.00400884	0.0260639
MARCKSL1	745.179	-0.377162	0.12145	-3.10549	0.00189967	0.0163443
SIVA1	264.374	-0.377402	0.105642	-3.57246	0.000353645	0.00570349
CLPP	231.591	-0.377491	0.0896461	-4.2109	2.54355e-05	0.0012206
TNK2	3055.18	-0.37771	0.122336	-3.08748	0.00201863	0.0169446
RASGRP2	1402.12	-0.377784	0.0979064	-3.85863	0.000114024	0.00308648
SLC15A3	2488.18	-0.377934	0.115911	-3.26057	0.00111189	0.0115818
DGAT1	1030.95	-0.377976	0.118291	-3.1953	0.00139684	0.0133263
C19orf24	338.077	-0.378326	0.123496	-3.06348	0.0021878	0.0178042
KIF21B	877.843	-0.37862	0.11929	-3.17395	0.00150379	0.0140278
GNB2	5251.37	-0.378829	0.0990098	-3.82618	0.00013015	0.00334873
SELPLG	4644.59	-0.37928	0.0915881	-4.14115	3.45576e-05	0.00142961
MRPL34	289.827	-0.379307	0.0924964	-4.10078	4.1176e-05	0.0016011
CDC25B	360.88	-0.379489	0.105898	-3.58352	0.000338989	0.00563878
ATP13A2	793.122	-0.379707	0.111436	-3.4074	0.000655841	0.00821024
TTC9	179.007	-0.379765	0.139534	-2.72167	0.00649529	0.0358174
TP53I13	286.601	-0.379791	0.110764	-3.42882	0.000606204	0.00777483
C6orf226	63.7819	-0.380025	0.147445	-2.5774	0.00995459	0.0469747
TNFRSF14	1944.99	-0.380594	0.0906669	-4.19772	2.69612e-05	0.00127711
COQ10A	30.9073	-0.380704	0.148115	-2.57032	0.0101604	0.0476773
AKIP1	87.3804	-0.380744	0.121354	-3.13748	0.00170408	0.0151422
RTL5	197.039	-0.380821	0.13818	-2.75599	0.00585156	0.0335767
FBRSL1	1576.46	-0.381334	0.128861	-2.95926	0.00308379	0.0220534
ARIH2OS	71.4704	-0.381518	0.134213	-2.84264	0.00447419	0.0280926
RPP21	110.056	-0.381526	0.120733	-3.16007	0.0015773	0.0144919
MCOLN1	832.648	-0.381869	0.105803	-3.60926	0.00030707	0.00532769
DENND6B	238.73	-0.382026	0.108063	-3.53522	0.000407435	0.00623635
C17orf58	45.8158	-0.382111	0.127026	-3.00814	0.00262856	0.0200998
WDR18	236.709	-0.383034	0.124529	-3.07586	0.00209893	0.0173733
MPG	380.15	-0.383095	0.114603	-3.34281	0.000829359	0.00961596
TTC8	20.9878	-0.383336	0.149882	-2.55759	0.0105399	0.0487042
PRSS53	44.9161	-0.383512	0.149084	-2.57245	0.0100983	0.0475168
CD81	655.029	-0.383674	0.10257	-3.74059	0.000183586	0.00406612
ACD	174.515	-0.383999	0.128956	-2.97774	0.0029038	0.0212624
RNPEPL1	3267.1	-0.383999	0.129145	-2.97338	0.00294538	0.021393
NDUFS8	293.727	-0.384508	0.107403	-3.58006	0.000343521	0.00568314
C21orf2	261.359	-0.384539	0.123821	-3.10559	0.00189898	0.0163443
NDUFB11	513.193	-0.384728	0.10767	-3.5732	0.000352642	0.00570349
ADCK2	204.134	-0.385067	0.123548	-3.11675	0.00182859	0.0158745
FBXL14	221.719	-0.385158	0.0925043	-4.16368	3.13156e-05	0.00137709
NXT1	110.659	-0.385285	0.108167	-3.56194	0.000368118	0.00587171
ZASP	511.875	-0.385522	0.128031	-3.01116	0.00260249	0.0199568
KCTD17	193.682	-0.38554	0.108247	-3.56165	0.00036853	0.00587171
CYP2U1	100.372	-0.385669	0.136081	-2.83411	0.00459539	0.0285864
ZNF598	637.799	-0.385999	0.0924076	-4.17713	2.95211e-05	0.00135227
NAXE	194.461	-0.386302	0.0987099	-3.91351	9.09657e-05	0.00266355
LGALS9	2947.89	-0.386315	0.107908	-3.58004	0.000343536	0.00568314
SIPA1L3	649.721	-0.386402	0.0905717	-4.26625	1.98786e-05	0.00105435
FMNL2	339.088	-0.387358	0.142537	-2.7176	0.00657564	0.0360305
TSPAN32	598.87	-0.387915	0.121047	-3.20465	0.00135227	0.0130395
ZXDB	125.554	-0.388308	0.130568	-2.97398	0.0029396	0.021389
LAGE3	64.3519	-0.388356	0.141882	-2.73719	0.00619671	0.034709
ST6GALNAC6	249.78	-0.389007	0.100976	-3.85246	0.000116935	0.00312162
DNPH1	49.879	-0.389038	0.131258	-2.96391	0.00303756	0.021826
ZNHIT2	64.1075	-0.39038	0.130856	-2.98329	0.00285171	0.0210323
FAM53B	1480.47	-0.390615	0.106076	-3.6824	0.000231053	0.00451392
PAQR4	299.36	-0.390702	0.115052	-3.39586	0.000684138	0.00845074
ZFYVE19	210.976	-0.391769	0.0983938	-3.98165	6.8439e-05	0.00224291
HSPBP1	194.137	-0.392391	0.112318	-3.49357	0.000476609	0.00681281
LLGL2	64.5977	-0.392518	0.153182	-2.56244	0.0103941	0.0482147
PUSL1	166.825	-0.392574	0.134205	-2.92518	0.00344256	0.0236674
TEF	86.4741	-0.392751	0.13929	-2.81967	0.00480736	0.0293653
TUBB6	210.051	-0.392969	0.134355	-2.92487	0.00344603	0.0236778
SLC2A4RG	401.51	-0.39307	0.135716	-2.89626	0.0037764	0.0251181
ZNF444	141.96	-0.393328	0.124515	-3.15887	0.00158379	0.0145207
RAB3A	35.3115	-0.393393	0.154599	-2.5446	0.0109405	0.0499436
TECR	184.142	-0.393418	0.0902187	-4.36071	1.29642e-05	0.000803983
OPRL1	345.366	-0.393597	0.113668	-3.4627	0.000534794	0.0073325
MEX3D	86.0029	-0.393807	0.144534	-2.72466	0.00643683	0.0356087
ZNF358	285.139	-0.393807	0.115562	-3.40775	0.000655005	0.00820843
TUBA1B	1716.26	-0.394126	0.0950388	-4.147	3.3686e-05	0.00141675
CLP1	140.997	-0.394238	0.126529	-3.11579	0.0018345	0.0159144
SH2B2	367.123	-0.394242	0.12412	-3.1763	0.00149169	0.0139621
YIF1A	254.724	-0.395025	0.0997585	-3.95981	7.50083e-05	0.00239967
DUT	397.941	-0.395054	0.0846228	-4.66841	3.0354e-06	0.000334403
SIGIRR	711.472	-0.39525	0.106365	-3.71598	0.000202418	0.00422264
MAP4K2	668.181	-0.395344	0.0977001	-4.0465	5.19884e-05	0.0018491
LOC101929243	89.3331	-0.395654	0.107847	-3.66864	0.00024384	0.0046364
UCN	23.826	-0.395812	0.152598	-2.59382	0.00949158	0.0455664
RPS2	6361.98	-0.395939	0.0942986	-4.19878	2.68354e-05	0.00127711
NOXA1	189.485	-0.39602	0.139515	-2.83854	0.00453204	0.0283235
LYL1	1221.35	-0.396428	0.127933	-3.09871	0.00194362	0.0165387
FBXL6	295.847	-0.396577	0.125061	-3.17106	0.00151883	0.0141286
LOC105369438	146.919	-0.397124	0.126188	-3.14707	0.00164913	0.0148385
ITPK1	2278.53	-0.397591	0.0962005	-4.13294	3.58153e-05	0.00144871
OLFML2B	48.4288	-0.398015	0.135819	-2.93049	0.00338428	0.0234131
PPP1R16A	152.256	-0.398281	0.135471	-2.93998	0.00328231	0.0229307
COX8A	973.839	-0.399033	0.121073	-3.29581	0.000981369	0.0106724
TAF6	465.558	-0.399088	0.0801637	-4.97841	6.41074e-07	0.000112355
TESK1	516.555	-0.399395	0.120537	-3.31348	0.000921434	0.0102416
SPNS1	1255.09	-0.399419	0.11681	-3.4194	0.000627596	0.00797218
PGP	536.72	-0.399633	0.109238	-3.65837	0.000253829	0.00472239
DEDD2	1509.55	-0.40005	0.105628	-3.78734	0.000152271	0.00366816
ADAT3	66.9993	-0.400061	0.145643	-2.74687	0.00601678	0.0341501
MFSD3	95.812	-0.400366	0.141951	-2.82045	0.00479569	0.0293493
SNX15	482.194	-0.400667	0.0813862	-4.92304	8.52114e-07	0.000141159
TMEM201	93.2295	-0.400909	0.143589	-2.79207	0.00523727	0.031031
NENF	171.329	-0.401058	0.121913	-3.2897	0.00100293	0.0108116
RPL13	9974.28	-0.401079	0.10853	-3.69555	0.000219415	0.00441017
ATP5F1D	637.094	-0.401192	0.136015	-2.94962	0.00318165	0.0224217
TIAF1	392.471	-0.401595	0.100736	-3.98659	6.70288e-05	0.00220866
C1orf159	197.366	-0.40164	0.134978	-2.97559	0.00292428	0.0213384
TBC1D16	73.282	-0.401765	0.152864	-2.62825	0.00858245	0.0424663
KLF16	791.124	-0.401824	0.134568	-2.98603	0.00282628	0.0209782
SLC44A2	1793.13	-0.402204	0.105503	-3.81226	0.0001377	0.00344763
ADGRE1	1308.23	-0.402371	0.109588	-3.67168	0.000240963	0.00461473
PNPLA6	2772.64	-0.402401	0.0896948	-4.48634	7.24574e-06	0.000565308
RPS27	97.2705	-0.402545	0.139081	-2.89433	0.00379973	0.0252305
ASIC3	24.7969	-0.402887	0.15177	-2.65459	0.00794051	0.0402619
NOL4L	701.701	-0.40342	0.123799	-3.25868	0.00111932	0.0116189
ILVBL	170.566	-0.40357	0.11026	-3.66016	0.000252059	0.00471849
GPS1	860.542	-0.403821	0.0865088	-4.66798	3.04179e-06	0.000334403
SEPT9	8821.08	-0.40438	0.0862928	-4.68614	2.78412e-06	0.000323734
SPPL2B	488.984	-0.404429	0.122207	-3.30938	0.000935012	0.0103261
FZD1	692.153	-0.404754	0.107088	-3.77962	0.000157066	0.00373896
TEDC1	84.804	-0.405046	0.141575	-2.861	0.00422313	0.0270213
MIB2	319.701	-0.405287	0.10791	-3.75578	0.0001728	0.00394888
UNC93B1	3681.78	-0.405508	0.104447	-3.88243	0.000103419	0.00290849
TMUB1	338.829	-0.405636	0.134336	-3.01957	0.00253131	0.0196226
MED25	793.066	-0.406177	0.117088	-3.469	0.000522392	0.00719509
THAP8	66.52	-0.406287	0.131084	-3.09945	0.00193882	0.016523
PNMA1	101.761	-0.406468	0.127578	-3.18603	0.0014424	0.0135893
RFX1	674.813	-0.407044	0.102979	-3.9527	7.72752e-05	0.00242739
IQSEC2	718.645	-0.4072	0.114233	-3.56466	0.00036433	0.00582783
FUZ	261.035	-0.407228	0.115524	-3.52506	0.000423388	0.00639106
CABIN1	1131.66	-0.407257	0.110569	-3.68329	0.000230244	0.00451114
ADGRE5	7159.99	-0.407375	0.0940708	-4.33051	1.48764e-05	0.000873301
QPRT	78.3732	-0.407431	0.134576	-3.02753	0.00246564	0.0192781
GGTA1P	176.389	-0.40762	0.123054	-3.31252	0.000924597	0.0102674
SCRIB	701.887	-0.408027	0.111278	-3.66672	0.000245679	0.00465673
IFFO2	303.057	-0.408231	0.124816	-3.27065	0.001073	0.0113326
TREX1	657.78	-0.408469	0.100849	-4.05032	5.11483e-05	0.00184088
NME4	181.002	-0.409198	0.15661	-2.61284	0.0089793	0.0437158
HIGD2A	1072.49	-0.409422	0.0976096	-4.19449	2.73488e-05	0.00128688
DHRS4L1	22.1983	-0.409591	0.143981	-2.84476	0.00444447	0.0279744
CLN6	554.446	-0.410467	0.130325	-3.14955	0.0016352	0.0147998
BRI3	3250.97	-0.410983	0.122175	-3.3639	0.000768502	0.00920148
SEMA4C	94.8569	-0.41101	0.154924	-2.65298	0.00797843	0.0403695
SNAPC2	304.016	-0.411185	0.114523	-3.5904	0.000330174	0.00556134
EIF4EBP1	589.522	-0.411374	0.0876035	-4.69587	2.65478e-06	0.000317864
NDUFS7	449.476	-0.41157	0.1109	-3.71119	0.000206289	0.00427084
SLC52A2	374.688	-0.411604	0.136596	-3.0133	0.00258425	0.0198799
ERI3	266.68	-0.411782	0.0919372	-4.47895	7.50111e-06	0.00058148
PDK2	193.231	-0.411882	0.0926822	-4.44403	8.82912e-06	0.000633344
MUSTN1	116.946	-0.412013	0.134657	-3.05973	0.00221539	0.0179442
AMPD2	2442.78	-0.412242	0.0948634	-4.34564	1.38871e-05	0.000845371
TAF10	1023.03	-0.412562	0.110451	-3.73526	0.000187522	0.00410073
IFITM2	2835.61	-0.412618	0.130361	-3.16519	0.00154983	0.0143508
HDAC5	1180.2	-0.412717	0.0989201	-4.17222	3.01645e-05	0.00137135
XKR8	317.081	-0.413125	0.10971	-3.7656	0.00016615	0.00386451
NR1D2	456.652	-0.413441	0.136275	-3.03388	0.00241433	0.0189711
CORO1B	1557.24	-0.413557	0.0965315	-4.28417	1.83424e-05	0.00100369
TESC	464.45	-0.413646	0.0928473	-4.45512	8.38465e-06	0.00061694
GAS6	138.36	-0.41367	0.147871	-2.79751	0.00514988	0.0306333
SPATA2L	118.816	-0.414358	0.140012	-2.95946	0.00308182	0.0220524
PSMG3	150.215	-0.414487	0.103642	-3.99921	6.35552e-05	0.00215032
NAPRT	1539.66	-0.414829	0.146221	-2.837	0.00455391	0.0284181
ZNF503	165.311	-0.414983	0.153067	-2.71113	0.00670552	0.036478
NR2F6	105.992	-0.415089	0.145923	-2.84457	0.00444711	0.0279744
ATP6V0C	4625.31	-0.415582	0.108587	-3.82717	0.000129624	0.00334231
CDK2AP2	607.88	-0.41566	0.10816	-3.843	0.000121539	0.00321165
ZNF865	892.981	-0.415969	0.129857	-3.20329	0.00135869	0.0130609
UQCC2	64.0676	-0.417834	0.119357	-3.50071	0.000464016	0.00672823
CYBA	6059.39	-0.418077	0.111664	-3.74407	0.000181062	0.00403981
LTB	134.914	-0.418849	0.14858	-2.81901	0.00481719	0.0293842
ABHD17A	716.235	-0.418903	0.129803	-3.22722	0.00125001	0.0124517
TMEM147-AS1	61.6907	-0.419238	0.114424	-3.66389	0.000248413	0.00468365
MMP14	174.976	-0.41973	0.114611	-3.66222	0.000250038	0.0046952
IL17RC	186.073	-0.420738	0.118738	-3.54342	0.000394967	0.0061235
EPN1	1959.12	-0.420961	0.123159	-3.41802	0.000630787	0.00798754
CDIP1	489.186	-0.421443	0.114518	-3.68014	0.000233104	0.00454665
REPIN1	1176.35	-0.422208	0.11276	-3.74431	0.000180892	0.00403981
SLC39A13	256.806	-0.422233	0.133107	-3.17212	0.00151329	0.014088
C20orf27	1060.72	-0.422623	0.0978791	-4.3178	1.57591e-05	0.000909487
CCDC24	42.8351	-0.422869	0.160177	-2.64001	0.00829028	0.0415648
ASF1B	86.261	-0.42318	0.102609	-4.12421	3.7201e-05	0.00147984
COMTD1	77.5055	-0.424042	0.147741	-2.87018	0.00410235	0.0265577
C11orf95	101.569	-0.424241	0.132957	-3.1908	0.00141878	0.0134518
EVA1B	185.847	-0.424858	0.141814	-2.99588	0.00273656	0.0205676
LHX4	24.0817	-0.424946	0.142072	-2.99105	0.00278016	0.0207534
BBC3	323.727	-0.424999	0.137501	-3.09089	0.00199561	0.0168526
PKD1P4-NPIPA8	143.139	-0.425044	0.164159	-2.58922	0.00961938	0.0459428
TBC1D10C	1012.28	-0.425052	0.117043	-3.63159	0.000281678	0.00504415
GLI4	190.019	-0.42507	0.131138	-3.2414	0.00118945	0.0121179
CHST7	238.739	-0.425558	0.140627	-3.02614	0.00247695	0.0193375
NFATC1	548.123	-0.426018	0.110907	-3.8412	0.000122432	0.00321165
MXD4	1239.69	-0.426267	0.110141	-3.8702	0.000108747	0.00297529
MRPS2	280.536	-0.426297	0.0982932	-4.337	1.44443e-05	0.000860126
KIFC2	604.502	-0.426314	0.118355	-3.602	0.000315783	0.00542437
ALDOC	65.947	-0.426692	0.115992	-3.67863	0.00023449	0.00455308
CATSPERG	41.3047	-0.426962	0.157421	-2.71222	0.00668338	0.0364556
CDK18	87.6124	-0.427345	0.11263	-3.79423	0.0001481	0.0036098
CPTP	236.487	-0.427392	0.120197	-3.55575	0.000376907	0.0059503
CLEC4G	41.263	-0.427398	0.158824	-2.69101	0.00712358	0.0378994
DMWD	116.791	-0.42758	0.157746	-2.71056	0.00671695	0.0364797
CDC42EP1	258.436	-0.427725	0.165228	-2.58869	0.00963407	0.0459766
TOR2A	787.217	-0.427785	0.0889469	-4.80944	1.51351e-06	0.000215754
PHETA1	349.817	-0.428623	0.135373	-3.16624	0.00154422	0.0143207
FBXL15	265.412	-0.428806	0.12929	-3.31662	0.000911127	0.0101804
ZNF524	413.255	-0.428984	0.132311	-3.24225	0.00118588	0.0120996
MGMT	100.455	-0.42925	0.1004	-4.27539	1.90802e-05	0.0010166
RCE1	196.621	-0.430119	0.105898	-4.06164	4.87289e-05	0.00178066
OSGIN1	66.4943	-0.430238	0.141892	-3.03216	0.00242813	0.0190671
BOLA3	13.5694	-0.430498	0.165603	-2.59957	0.00933403	0.0450031
ADM5	18.7024	-0.430816	0.166844	-2.58215	0.00981874	0.0464728
CABP4	71.9174	-0.431066	0.164573	-2.61929	0.00881123	0.0432269
MTSS1	1998.53	-0.431365	0.131122	-3.28979	0.00100263	0.0108116
MMP24OS	742.744	-0.431406	0.128128	-3.367	0.000759898	0.00913013
ITGB5	20.6226	-0.431633	0.167445	-2.57776	0.00994443	0.0469747
CDYL2	334.163	-0.431667	0.117206	-3.68296	0.000230537	0.00451114
CFD	2115.33	-0.431786	0.130199	-3.31636	0.000911998	0.0101804
IL21R-AS1	75.1582	-0.432808	0.164456	-2.63175	0.00849464	0.0422392
EML2-AS1	19.7863	-0.433048	0.1636	-2.64699	0.00812112	0.0409544
RASAL3	1189.86	-0.433297	0.107027	-4.04847	5.1553e-05	0.00184324
HEG1	430.364	-0.43369	0.137467	-3.15486	0.00160574	0.0146442
C19orf70	187.362	-0.434275	0.112614	-3.85632	0.000115108	0.00308648
ASB2	41.6919	-0.43435	0.168888	-2.57183	0.0101163	0.0475463
PCOLCE	24.9695	-0.434852	0.141132	-3.08117	0.00206191	0.017149
LINC02285	40.7943	-0.43505	0.161725	-2.69005	0.00714408	0.0379383
SECTM1	2825.5	-0.435262	0.133101	-3.27018	0.0010748	0.0113416
EPB41L4A-AS1	126.422	-0.437164	0.0945327	-4.62447	3.75557e-06	0.000388172
TSPAN4	328.648	-0.437266	0.125828	-3.47511	0.00051065	0.0071062
C8orf82	387.814	-0.437532	0.134801	-3.24577	0.00117134	0.011994
SLC39A3	183.674	-0.437655	0.114337	-3.82777	0.000129311	0.00334137
ALDH16A1	665.325	-0.438598	0.12812	-3.42333	0.000618584	0.00788254
BORCS8-MEF2B	280.583	-0.438703	0.108671	-4.03697	5.41459e-05	0.001909
NME3	294.378	-0.438855	0.12204	-3.59599	0.000323164	0.00549652
FPGS	315.893	-0.438907	0.131556	-3.33628	0.000849088	0.00977906
POLR2J3	61.5798	-0.439457	0.162154	-2.71012	0.00672582	0.0364896
KLHDC8B	104.732	-0.440252	0.133011	-3.30989	0.000933337	0.010324
NCBP2-AS2	237.53	-0.441365	0.101403	-4.35258	1.34544e-05	0.00082591
TRNP1	57.8076	-0.442741	0.164671	-2.68864	0.00717442	0.0379425
RBM38	924.438	-0.443072	0.122107	-3.62856	0.000285004	0.00508342
MOV10	558.789	-0.443123	0.113192	-3.91479	9.04826e-05	0.00266196
ENG	997.629	-0.443259	0.108599	-4.0816	4.47264e-05	0.00170223
FAAP20	331.737	-0.443456	0.122227	-3.62812	0.000285489	0.00508456
RGS12	239.426	-0.44393	0.121888	-3.6421	0.000270422	0.00489051
ACKR3	27.2796	-0.443932	0.168622	-2.6327	0.00847095	0.042148
TAF6L	182.554	-0.444291	0.115183	-3.85726	0.000114667	0.00308648
TBCC	190.289	-0.444445	0.0961649	-4.62169	3.8062e-06	0.000389452
GPR137	201.805	-0.44519	0.123661	-3.60009	0.000318104	0.00544107
TMEM147	433.506	-0.445461	0.100609	-4.42762	9.52789e-06	0.000654663
SCAND1	592.679	-0.445691	0.120412	-3.70139	0.000214426	0.00433763
SDF2L1	85.9718	-0.446705	0.138519	-3.22487	0.0012603	0.0125028
TSEN54	105.898	-0.447188	0.128586	-3.47772	0.000505693	0.0070616
TMEM161A	148.871	-0.447431	0.12816	-3.49118	0.000480898	0.00683373
PLXNA1	97.7113	-0.449575	0.149245	-3.01233	0.0025925	0.0199055
HSD3B7	33.9013	-0.450735	0.131919	-3.41676	0.000633711	0.00801618
MRAS	263.344	-0.453149	0.130744	-3.46593	0.000528396	0.00726124
QPCTL	72.9516	-0.453166	0.13476	-3.36278	0.000771622	0.00922058
MKNK2	3271.85	-0.453531	0.0992975	-4.5674	4.9382e-06	0.000449005
SH3PXD2A	246.948	-0.453543	0.121871	-3.72149	0.00019805	0.00419443
C2	167.173	-0.454647	0.142291	-3.1952	0.00139732	0.0133263
PKN1	3427.1	-0.454872	0.101244	-4.49281	7.0288e-06	0.000555551
C9orf16	468.474	-0.455388	0.12723	-3.57924	0.00034459	0.00568929
ZDHHC8	797.835	-0.455439	0.132213	-3.44475	0.000571596	0.00755443
LPCAT4	184.87	-0.45587	0.118482	-3.84758	0.000119293	0.00317056
ASCL2	271.754	-0.456368	0.124506	-3.66544	0.000246913	0.0046728
ZNF593	58.536	-0.456994	0.142593	-3.20487	0.00135122	0.0130395
LOC100507551	385.81	-0.457348	0.142052	-3.21959	0.00128376	0.012677
TRMT61A	173.913	-0.457394	0.1308	-3.49689	0.000470712	0.00679275
TCF7L2	1206.01	-0.457581	0.137559	-3.32642	0.000879689	0.00997008
DUSP5	441.825	-0.45843	0.142981	-3.20622	0.00134489	0.0130296
IGSF8	213.495	-0.460088	0.123818	-3.71585	0.000202525	0.00422264
KYAT1	34.8339	-0.460206	0.131081	-3.51085	0.000446684	0.00657147
MIF-AS1	564.877	-0.46218	0.110268	-4.19143	2.77198e-05	0.00129929
MIF	481.85	-0.462921	0.116428	-3.97604	7.00729e-05	0.00227183
TMC6	1614.36	-0.462925	0.123894	-3.73644	0.000186641	0.00408995
PITPNM1	2451.23	-0.463386	0.11175	-4.14663	3.37405e-05	0.00141675
HIST3H2A	19.209	-0.464317	0.162629	-2.85507	0.00430273	0.0273714
SIGLEC10	2763.23	-0.464697	0.102885	-4.51669	6.28151e-06	0.00051959
KHK	31.4273	-0.466056	0.149498	-3.11747	0.00182409	0.015867
TPRN	187.213	-0.466152	0.114213	-4.08142	4.47623e-05	0.00170223
HSD17B8	16.6664	-0.466191	0.158047	-2.9497	0.0031808	0.0224217
PGGHG	820.695	-0.466475	0.125766	-3.70906	0.000208027	0.00427084
ZNF628	284.384	-0.46811	0.134166	-3.48905	0.000484742	0.00686572
TCIRG1	9377.08	-0.468221	0.110195	-4.24903	2.14701e-05	0.00110484
HES6	25.0015	-0.468334	0.150757	-3.10654	0.00189293	0.0163159
PASK	51.7136	-0.468529	0.130237	-3.5975	0.000321294	0.00548787
NECAB3	106.363	-0.470364	0.14479	-3.24859	0.00115979	0.0119162
ZNF580	372.456	-0.472525	0.140838	-3.3551	0.000793368	0.0093602
GSTA4	16.9004	-0.473363	0.168968	-2.80151	0.00508648	0.0304358
PRSS36	49.3725	-0.474344	0.146752	-3.23229	0.00122804	0.0123243
METTL26	319.447	-0.475143	0.102889	-4.61801	3.87444e-06	0.000389452
MFSD12	1056.69	-0.475387	0.127044	-3.74191	0.000182625	0.00406612
SYNGR2	2623.27	-0.475874	0.102121	-4.65988	3.16389e-06	0.000344693
LMNTD2	79.6368	-0.476606	0.130856	-3.64221	0.000270308	0.00489051
FOXRED2	61.261	-0.477093	0.129758	-3.6768	0.000236174	0.0045612
ZMYND15	111.978	-0.477828	0.138243	-3.45644	0.000547367	0.0073977
SCGB3A1	16.2355	-0.478131	0.16723	-2.85912	0.0042482	0.0271371
SNHG11	56.8693	-0.478296	0.15439	-3.09796	0.00194855	0.0165476
PWWP2B	406.002	-0.47836	0.134802	-3.5486	0.000387287	0.00605098
TMEM255B	12.3546	-0.47839	0.168718	-2.83543	0.00457637	0.0285269
CCNE1	23.5465	-0.479287	0.164967	-2.90535	0.00366839	0.0246729
ORAI1	640.308	-0.479826	0.107989	-4.44327	8.8602e-06	0.000633344
AP2A1	2667.72	-0.481145	0.093508	-5.14549	2.6682e-07	7.08753e-05
FIBCD1	22.7578	-0.482594	0.153189	-3.15032	0.00163091	0.0147735
IFITM3	3016.72	-0.483732	0.167384	-2.88996	0.00385293	0.025447
MRPL55	138.166	-0.484002	0.115296	-4.19789	2.69415e-05	0.00127711
PRR5L	241.93	-0.484106	0.147856	-3.27417	0.00105972	0.0112417
SERTAD3	390.23	-0.485554	0.110216	-4.40547	1.05557e-05	0.00069641
ELF3-AS1	24.0967	-0.485598	0.165241	-2.93872	0.00329569	0.0229976
SELENOM	19.1453	-0.485907	0.168482	-2.88402	0.00392632	0.0257071
ZFPM1	104.956	-0.486404	0.166896	-2.91441	0.00356363	0.0241971
CYB561	173.489	-0.48647	0.114208	-4.25949	2.04892e-05	0.001068
PPP1R14B	172.26	-0.486696	0.136044	-3.57748	0.000346922	0.00568929
PER1	1255.8	-0.487426	0.166598	-2.92576	0.00343621	0.0236371
CCDC85B	286.339	-0.487578	0.134123	-3.6353	0.000277663	0.00499669
SHISA4	27.8462	-0.48759	0.164403	-2.96582	0.00301878	0.0217427
ADSSL1	22.3233	-0.489562	0.154939	-3.15971	0.00157928	0.0144919
MIIP	667.506	-0.489568	0.123199	-3.97378	7.07404e-05	0.00228734
MAP3K10	247.492	-0.49014	0.126424	-3.87696	0.000105768	0.00294084
STK32C	272.268	-0.490871	0.148688	-3.30134	0.000962242	0.0105114
LOC101928123	14.2029	-0.49093	0.16503	-2.9748	0.00293184	0.0213583
GNGT2	98.3831	-0.49116	0.140507	-3.49564	0.000472932	0.00680551
GRASP-AS1	50.9748	-0.491336	0.168479	-2.9163	0.00354209	0.0240778
CHTF18	77.0718	-0.491461	0.151532	-3.24329	0.00118158	0.0120887
KCNH3	325.011	-0.491757	0.146486	-3.35703	0.000787855	0.00932752
IL21R	195.072	-0.491798	0.164662	-2.98672	0.0028199	0.0209595
LOC100129083	515.587	-0.491811	0.120933	-4.06681	4.76606e-05	0.00176121
RIN1	578.401	-0.491887	0.142575	-3.45003	0.00056052	0.00748998
SCARF2	29.6582	-0.492082	0.165832	-2.96735	0.00300375	0.0216603
PTGDR2	170.401	-0.493002	0.168905	-2.91881	0.00351371	0.0239793
DDX28	221.848	-0.4932	0.0960934	-5.1325	2.85913e-07	7.24207e-05
MT2A	300.582	-0.493683	0.124722	-3.95826	7.54991e-05	0.002409
ISOC2	132.896	-0.493965	0.127177	-3.88409	0.000102715	0.00290849
ACOT7	27.8128	-0.495768	0.1529	-3.24243	0.00118517	0.0120996
TMEM134	208.042	-0.495836	0.12549	-3.95121	7.77571e-05	0.00242739
SMPD3	56.0339	-0.49585	0.129638	-3.82488	0.000130837	0.00335926
SPON2	23.6067	-0.496123	0.168139	-2.95068	0.00317076	0.022398
SMIM25	1953.62	-0.496305	0.133827	-3.70857	0.000208431	0.00427084
PHOSPHO1	165.913	-0.497035	0.134515	-3.69503	0.000219864	0.00441017
ID3	14.7586	-0.49731	0.168183	-2.95696	0.00310686	0.0221659
TMEM160	196.027	-0.499529	0.142072	-3.51603	0.000438045	0.00647589
UBALD1	356.473	-0.50205	0.130678	-3.84188	0.000122098	0.00321165
IZUMO4	20.7936	-0.503489	0.160932	-3.12858	0.00175654	0.0154711
CYP4F22	185.109	-0.503848	0.169066	-2.98019	0.00288071	0.02119
NSMF	1066.88	-0.506242	0.107443	-4.71174	2.45609e-06	0.000303077
GPBAR1	1277.74	-0.507897	0.138493	-3.6673	0.000245126	0.00465354
ZNF579	105.947	-0.509146	0.13458	-3.78321	0.000154817	0.0037
SLC2A8	83.1622	-0.509803	0.143824	-3.54463	0.00039317	0.00610348
RASL11A	73.452	-0.510145	0.15997	-3.189	0.00142766	0.0134881
LOC100128242	41.0986	-0.514487	0.146154	-3.52018	0.000431257	0.00644505
MEG3	175.867	-0.517311	0.167229	-3.09343	0.0019786	0.0167478
DNM1	53.654	-0.518379	0.168594	-3.07472	0.00210698	0.0174042
PTX4	25.2293	-0.519349	0.16861	-3.08018	0.00206876	0.0171942
KLF2	5026.04	-0.521315	0.152812	-3.41148	0.000646101	0.00813886
ADD2	50.437	-0.523114	0.162026	-3.22858	0.00124408	0.0124268
FAM110A	1105.35	-0.523575	0.14753	-3.54893	0.000386796	0.00605098
SH3BP1	3630.54	-0.524798	0.124329	-4.22103	2.43189e-05	0.00118931
ADGRE4P	139.026	-0.53084	0.169129	-3.13866	0.0016972	0.0151247
C6orf136	163.704	-0.533172	0.110413	-4.82888	1.37305e-06	0.000202491
TRAF4	42.1635	-0.534225	0.143522	-3.72224	0.000197465	0.00418937
PPDPF	1495.63	-0.534919	0.138685	-3.85708	0.000114747	0.00308648
CITED4	247.754	-0.53579	0.14904	-3.59494	0.000324471	0.00550735
CBX4	800.538	-0.535997	0.104185	-5.14465	2.6802e-07	7.08753e-05
REREP3	30.2222	-0.537345	0.167628	-3.20558	0.00134789	0.0130296
MROH6	532.561	-0.540093	0.160118	-3.37309	0.000743285	0.00899754
PER3	119.736	-0.540321	0.150718	-3.58497	0.000337114	0.00563603
LYPD2	168.806	-0.541596	0.165562	-3.27125	0.00107072	0.0113248
RPUSD2	35.3525	-0.542386	0.150646	-3.60039	0.000317736	0.00544107
FAM229A	51.3014	-0.544227	0.142577	-3.81707	0.000135046	0.00340932
MEF2B	173.356	-0.544492	0.13104	-4.15515	3.25081e-05	0.00139162
CRIP1	1011.86	-0.545145	0.162423	-3.35634	0.000789827	0.00932752
GPR20	27.3158	-0.546381	0.165479	-3.30182	0.000960605	0.0105033
PTP4A3	504.62	-0.546524	0.164544	-3.32145	0.000895501	0.0100457
ICAM4	158.096	-0.546716	0.166727	-3.2791	0.00104138	0.0111151
SNED1	361.612	-0.549699	0.113378	-4.84835	1.2449e-06	0.000188182
CHCHD10	701.079	-0.552916	0.155257	-3.56129	0.000369038	0.00587208
RNF207	74.0475	-0.5533	0.166094	-3.33124	0.000864601	0.00987311
ADA	260.515	-0.557501	0.147587	-3.77744	0.000158448	0.00375709
PPM1N	79.6751	-0.558134	0.164098	-3.40122	0.000670854	0.00834634
NKG7	179.165	-0.55915	0.145756	-3.8362	0.000124955	0.00325286
KLF12	221.742	-0.562043	0.135793	-4.13898	3.48853e-05	0.00142961
ZNF408	146.082	-0.562795	0.104589	-5.38104	7.40579e-08	2.85805e-05
MCRIP2	244.512	-0.56547	0.136103	-4.15473	3.25666e-05	0.00139162
RET	29.7834	-0.565953	0.157016	-3.60444	0.000312827	0.00539661
SF3A2	1367.65	-0.566537	0.136293	-4.15675	3.2281e-05	0.00139162
UNC119	1292.59	-0.566735	0.0893503	-6.34284	2.25569e-10	5.45561e-07
TMEM120B	560.902	-0.570972	0.0973136	-5.86734	4.42852e-09	4.86856e-06
CDC42EP4	431.103	-0.571013	0.114367	-4.99282	5.95038e-07	0.000110705
NLRP6	21.9712	-0.574908	0.169108	-3.39965	0.000674733	0.00836876
LYNX1	254.852	-0.580995	0.163789	-3.54722	0.00038932	0.00606706
PRR5	85.5141	-0.583169	0.169155	-3.44754	0.000565717	0.00751699
ABI3	1490.47	-0.583756	0.131411	-4.44222	8.90337e-06	0.000633344
BEGAIN	59.0862	-0.58441	0.165097	-3.5398	0.000400426	0.00616075
KNDC1	260.272	-0.595877	0.167529	-3.55686	0.000375307	0.00594057
UTF1	44.2141	-0.596797	0.153747	-3.88167	0.000103741	0.00291076
DGCR6	28.5066	-0.601791	0.164441	-3.65962	0.000252587	0.00471885
E2F1	37.2672	-0.602421	0.169101	-3.5625	0.000367341	0.00586823
ID2	2976.28	-0.603132	0.15024	-4.01445	5.95855e-05	0.0020529
SSBP4	1189.64	-0.603529	0.13106	-4.60497	4.12516e-06	0.000399085
LYNX1-SLURP2	27.8032	-0.609511	0.168919	-3.6083	0.000308207	0.00533975
MN1	66.3871	-0.609711	0.146518	-4.16134	3.1638e-05	0.00138074
RHOF	500.162	-0.610536	0.105209	-5.80307	6.51122e-09	5.6243e-06
CLCF1	113.205	-0.61237	0.147934	-4.13947	3.48108e-05	0.00142961
TPPP3	299.085	-0.613545	0.139857	-4.38693	1.1496e-05	0.000747428
PPP1R13L	51.9503	-0.6151	0.134457	-4.57469	4.76921e-06	0.00044026
RUNX3	1660.53	-0.615653	0.123135	-4.99982	5.73837e-07	0.000108428
DNLZ	68.4009	-0.61743	0.142218	-4.34143	1.41556e-05	0.000847442
WDR62	35.2507	-0.619168	0.168654	-3.67123	0.000241385	0.00461473
RRAS	581.89	-0.620619	0.125724	-4.93634	7.96008e-07	0.000135579
ATP6V0E2	104.252	-0.633219	0.149535	-4.2346	2.28961e-05	0.00114889
ZNF703	2004.17	-0.634937	0.157091	-4.04183	5.30347e-05	0.00188079
MLC1	172.511	-0.642198	0.150952	-4.25433	2.09676e-05	0.00108424
FLT3LG	123.469	-0.646006	0.134276	-4.81104	1.50144e-06	0.000215754
ID1	86.2368	-0.658512	0.167007	-3.94302	8.04632e-05	0.00248042
HSPB1	147.877	-0.659862	0.14192	-4.64952	3.3271e-06	0.000349866
ACY3	16.0416	-0.666005	0.169156	-3.93722	8.24308e-05	0.00250461
GAS2L1	514.874	-0.66946	0.139291	-4.80621	1.5382e-06	0.000215754
SLC5A10	15.0544	-0.674789	0.167931	-4.01826	5.86287e-05	0.00203151
CD79B	275.792	-0.677233	0.143933	-4.70521	2.53609e-06	0.000306689
SORBS3	328.574	-0.681079	0.133396	-5.1057	3.29564e-07	7.46515e-05
CKB	193.352	-0.688583	0.169156	-4.0707	4.68714e-05	0.00175485
SCART1	40.6453	-0.690118	0.167957	-4.10888	3.97575e-05	0.00155093
DMPK	60.5107	-0.693696	0.15455	-4.4885	7.17279e-06	0.00056325
ZNF296	227.663	-0.700081	0.138666	-5.0487	4.44837e-07	9.43757e-05
HES4	190.845	-0.702492	0.167726	-4.18832	2.81026e-05	0.00130709
IER5L	577.346	-0.703413	0.137123	-5.12981	2.90036e-07	7.24207e-05
DBP	273.767	-0.706799	0.117473	-6.01671	1.77998e-09	2.69066e-06
GRASP	116.906	-0.708068	0.160755	-4.40464	1.05962e-05	0.00069641
FGFRL1	359.55	-0.715539	0.158462	-4.51552	6.31603e-06	0.00051959
WDR34	19.4413	-0.723675	0.163379	-4.42943	9.44831e-06	0.000654663
GPR153	68.61	-0.724963	0.158689	-4.56846	4.91318e-06	0.000449005
PLD4	307.897	-0.73526	0.156761	-4.69034	2.72758e-06	0.000321329
C1QA	200.864	-0.74007	0.166993	-4.43175	9.34724e-06	0.000653388
RHOC	1156.96	-0.754788	0.139376	-5.41548	6.11249e-08	2.54891e-05
C1QB	109.116	-0.762104	0.169113	-4.50648	6.59118e-06	0.000524389
NR1D1	127.221	-0.773032	0.166107	-4.65382	3.25835e-06	0.000348701
LOC200772	690.067	-0.782272	0.157078	-4.98016	6.35327e-07	0.000112355
NEURL1	793.015	-0.785233	0.155198	-5.05954	4.2026e-07	9.07536e-05
ZDHHC1	202.91	-0.797492	0.14335	-5.56324	2.64817e-08	1.33435e-05
CDKN1C	1625.42	-0.798762	0.166147	-4.80756	1.52786e-06	0.000215754
CROCC2	362.426	-0.827355	0.165091	-5.01151	5.40042e-07	0.000106196
SYT17	70.0178	-0.858841	0.146311	-5.86999	4.35833e-09	4.86856e-06
